# Phenotype Risk Scores: moving beyond ‘cases’ and ‘controls’ to classify psychiatric disease in hospital-based biobanks

**DOI:** 10.1101/2021.01.25.21249615

**Authors:** Dannielle S. Lebovitch, Jessica S. Johnson, Hillary R. Dueñas, Laura M. Huckins

## Abstract

Current phenotype classifiers for large biobanks with coupled electronic health records EHR and multi-omic data rely on ICD-10 codes for definition. However, ICD-10 codes are primarily designed for billing purposes, and may be insufficient for research. Nuanced phenotypes composed of a patients’ experience in the EHR will allow us to create precision psychiatry to predict disease risk, severity, and trajectories in EHR and clinical populations. Here, we create a phenotype risk score (PheRS) for major depressive disorder (MDD) using 2,086 cases and 31,000 individuals from Mount Sinai’s biobank BioMe ™. Rather than classifying individuals as ‘cases’ and ‘controls’, PheRS provide a whole-phenome estimate of each individual’s likelihood of having a given complex trait. These quantitative scores substantially increase power in EHR analyses and may identify individuals with likely ‘missing’ diagnoses (for example, those with large numbers of comorbid diagnoses and risk factors, but who lack explicit MDD diagnoses).

Our approach applied ten-fold cross validation and elastic net regression to select comorbid ICD-10 codes for inclusion in our PheRS. We identified 158 ICD-10 codes significantly associated with Moderate MDD (F33.1). Phenotype Risk Score were significantly higher among individuals with ICD-10 MDD diagnoses compared to the rest of the population (Kolgorov-Smirnov p<2.2e-16), and were significantly correlated with MDD polygenic risk scores (R^2^>0.182). Accurate classifiers are imperative for identification of genetic associations with psychiatric disease; therefore, moving forward research should focus on algorithms that can better encompass a patient’s phenome.

## Supplementary material for "Phenotype Risk Scores: moving beyond ‘cases’ and ‘controls’ to classify psychiatric disease in hospital-based biobanks": S. Table 2

### Sheet: S.Table 2A
S. Table 1A: ICD codes significantly co=morbid with MDD among African American patients
ICD Code	Odds Ratio	Nominal Signifigance P.Value	Bonferroni Adjusted P.Value
70.7	8.17132	7.4824e-12	6.81647e-09
250	5.16878	2.55215e-13	2.325e-10
278.02	8.44791	2.84182e-06	0.0025889
401.9	6.66064	4.2699e-12	3.88988e-09
413.9	15.4595	5.48488e-06	0.00499672
428	10.76	2.40459e-08	2.19058e-05
428.22	11.2709	6.2192e-06	0.00566569
428.42	25.564	4.04787e-07	0.000368761
460	9.37125	6.38029e-09	5.81244e-06
496	11.4364	5.69038e-06	0.00518394
599	7.47029	7.36733e-05	0.0671163
729.5	9.38118	4.87133e-06	0.00443778
794.8	8.44791	2.84182e-06	0.0025889
995.3	10.2298	1.11868e-05	0.0101912
A04.8	12.8876	3.03207e-15	2.76222e-12
A08.4	12.0629	3.79992e-08	3.46173e-05
A41.9	7.34912	2.82109e-07	0.000257001
A53.9	13.472	8.50047e-13	7.74393e-10
A59.01	16.7562	2.17614e-09	1.98247e-06
A59.9	8.4464	3.54341e-05	0.0322805
A60.00	9.8143	1.48165e-08	1.34978e-05
A60.04	39.1129	4.83113e-08	4.40116e-05
A60.9	17.4938	2.87661e-06	0.00262059
A63.0	8.26588	7.0073e-10	6.38365e-07
B00.9	9.87554	1.124e-12	1.02397e-09
B02.9	9.28848	3.05474e-12	2.78287e-09
B07.8	21.4358	2.00156e-09	1.82342e-06
B07.9	14.4783	8.89453e-12	8.10291e-09
B18.1	6.09451	8.95921e-05	0.0816184
B18.2	6.1563	1.40212e-14	1.27733e-11
B19.10	4.75739	0.000989223	0.901182
B19.20	5.73274	8.64317e-14	7.87392e-11
B20	9.89959	6.49008e-32	5.91247e-29
B30.9	9.83795	1.41445e-05	0.0128857
B34.9	13.8108	1.16334e-36	1.0598e-33
B35.1	12.4101	1.45405e-47	1.32464e-44
B35.3	8.79129	3.78403e-18	3.44726e-15
B35.4	6.23651	2.8166e-05	0.0256592
B35.9	10.2298	1.11868e-05	0.0101912
B36.0	12.9045	1.05886e-07	9.64624e-05
B36.9	12.9621	7.00402e-12	6.38066e-09
B37.0	12.6747	4.17164e-13	3.80037e-10
B37.2	12.7153	1.88771e-12	1.7197e-09
B37.3	11.3563	4.91415e-30	4.47679e-27
B37.9	13.775	8.43546e-11	7.6847e-08
B86	14.1625	2.80372e-07	0.000255419
B96.81	12.0198	8.38808e-09	7.64154e-06
B96.89	9.39557	2.28346e-18	2.08023e-15
B97.7	14.0374	6.8095e-11	6.20346e-08
B97.89	12.8959	1.58912e-24	1.44768e-21
C50.919	3.33533	0.00657554	1
C80.1	8.97432	9.3064e-05	0.0847813
D12.6	13.5663	6.19339e-15	5.64218e-12
D17.9	8.02715	3.80381e-07	0.000346528
D21.9	6.90909	7.71341e-09	7.02692e-06
D22.9	5.84836	6.88182e-06	0.00626933
D23.9	11.1111	6.78823e-06	0.00618407
D24.2	24.622	4.90967e-07	0.000447271
D24.9	10.9334	3.8572e-07	0.000351391
D25.9	8.12292	2.80678e-16	2.55698e-13
D36.9	7.44417	7.46566e-06	0.00680121
D48.5	11.1463	1.48173e-06	0.00134985
D50.0	10.67	1.41413e-25	1.28828e-22
D50.8	11.5766	4.53079e-15	4.12755e-12
D50.9	10.7529	1.6375e-39	1.49176e-36
D62	7.19222	3.50536e-07	0.000319339
D63.1	6.1721	4.24066e-06	0.00386324
D63.8	7.29968	2.69234e-05	0.0245272
D64.89	8.93332	2.53253e-05	0.0230713
D64.9	11.5878	2.03527e-75	1.85413e-72
D68.9	9.91261	5.56033e-05	0.0506547
D69.6	6.27235	5.10656e-07	0.000465208
D72.819	5.50809	2.86084e-05	0.0260622
D72.829	10.9666	2.58401e-10	2.35403e-07
E03.4	11.7901	1.00833e-08	9.18589e-06
E03.8	8.23855	1.01057e-06	0.000920632
E03.9	6.86163	4.34667e-14	3.95982e-11
E04.1	7.06467	4.75765e-13	4.33422e-10
E04.2	7.17379	5.52876e-10	5.0367e-07
E04.9	6.00312	3.17106e-07	0.000288883
E05.90	4.57732	0.000264538	0.240994
E08.9	6.82992	2.0471e-07	0.00018649
E10.9	6.2009	0.000609234	0.555013
E11.21	10.2191	1.1204e-14	1.02069e-11
E11.22	9.57063	1.0635e-14	9.68846e-12
E11.29	12.1308	3.89135e-14	3.54502e-11
E11.319	6.644	2.7584e-07	0.00025129
E11.3299	8.96273	3.75258e-08	3.4186e-05
E11.39	7.54756	2.14819e-05	0.0195701
E11.40	11.5331	1.19391e-20	1.08765e-17
E11.42	15.4541	1.10813e-24	1.0095e-21
E11.49	12.8948	2.89488e-17	2.63724e-14
E11.51	9.20996	1.11705e-18	1.01763e-15
E11.65	9.4289	6.36884e-35	5.80201e-32
E11.69	10.0041	2.31499e-17	2.10896e-14
E11.8	11.4013	4.20324e-30	3.82915e-27
E11.9	8.64324	3.73888e-54	3.40612e-51
E16.2	12.1308	3.89135e-14	3.54502e-11
E21.3	7.51307	2.25841e-07	0.000205741
E53.8	8.77736	3.71179e-19	3.38144e-16
E55.9	15.2938	1.02871e-99	9.37155e-97
E56.9	13.7956	6.29512e-08	5.73486e-05
E61.1	9.78132	7.0974e-11	6.46573e-08
E66.01	12.7136	7.5813e-60	6.90656e-57
E66.09	6.91897	2.66888e-13	2.43135e-10
E66.2	17.9593	2.50341e-06	0.00228061
E66.3	8.58829	2.79017e-33	2.54184e-30
E66.9	11.4187	3.24431e-73	2.95556e-70
E78.00	8.52906	1.09626e-36	9.98694e-34
E78.1	5.39032	0.000199966	0.182169
E78.2	8.31352	1.67698e-18	1.52773e-15
E78.49	10.5202	2.55189e-14	2.32477e-11
E78.5	9.93716	1.14129e-66	1.03972e-63
E78.9	8.82173	7.42538e-06	0.00676452
E83.51	6.70364	0.000412285	0.375592
E83.52	6.14963	9.2523e-08	8.42884e-05
E86.0	10.9691	2.02301e-13	1.84296e-10
E87.2	9.02784	1.26679e-07	0.000115405
E87.5	5.99629	5.50166e-12	5.01201e-09
E87.6	10.1487	1.77277e-26	1.61499e-23
E89.0	8.10069	1.0536e-07	9.59828e-05
E89.40	12.0816	1.98728e-05	0.0181041
F03.90	14.2582	7.35287e-14	6.69846e-11
F03.91	14.4526	7.80436e-06	0.00710977
F06.30	29.0418	1.95954e-16	1.78514e-13
F06.31	59.4023	1.88719e-11	1.71923e-08
F09	15.5916	4.07706e-09	3.7142e-06
F10.10	14.9354	2.0081e-21	1.82938e-18
F10.11	27.6899	2.69328e-07	0.000245357
F10.20	15.6296	1.88334e-14	1.71572e-11
F10.21	21.7711	1.41354e-08	1.28774e-05
F11.20	11.9731	4.09222e-10	3.72801e-07
F11.90	15.9316	1.23256e-07	0.000112286
F12.10	17.8939	6.67403e-13	6.08004e-10
F12.20	12.5448	3.24066e-06	0.00295224
F14.10	13.6116	1.8908e-11	1.72252e-08
F14.20	20.424	1.33634e-13	1.21741e-10
F14.21	20.742	1.96462e-08	1.78977e-05
F17.200	10.1679	1.06588e-42	9.71015e-40
F17.210	5.81894	0.000835401	0.76105
F19.10	13.9993	3.68072e-15	3.35313e-12
F19.20	18.4113	7.13273e-14	6.49791e-11
F20.0	8.37594	3.03083e-06	0.00276109
F20.9	7.14256	1.12251e-06	0.00102261
F22	21.1914	2.83653e-10	2.58408e-07
F29	16.4213	1.9106e-12	1.74056e-09
F31.9	7.6722	1.84738e-06	0.00168296
F32.0	34.9915	2.83154e-37	2.57953e-34
F32.1	55.5531	7.53247e-69	6.86208e-66
F32.2	47.1106	4.90928e-26	4.47236e-23
F32.3	44.0217	1.09418e-18	9.96798e-16
F32.4	50.187	9.24045e-22	8.41805e-19
F32.5	35.1106	3.86516e-12	3.52116e-09
F32.89	43.0606	2.66625e-34	2.42895e-31
F32.9	93.6999	1.32468e-254	1.20679e-251
F33.0	71.5437	2.81128e-81	2.56107e-78
F33.1	Inf	0	0
F33.2	69.0236	3.89034e-63	3.5441e-60
F33.3	66.0069	2.09372e-42	1.90738e-39
F33.40	63.7866	1.24054e-11	1.13014e-08
F33.41	70.0496	2.48806e-58	2.26662e-55
F33.42	62.9197	2.21019e-29	2.01348e-26
F33.9	67.8104	5.10985e-109	4.65507e-106
F34.1	34.2332	5.45433e-61	4.9689e-58
F39	25.4872	4.35123e-35	3.96397e-32
F40.00	83.0939	1.53992e-09	1.40286e-06
F40.01	38.3776	3.84382e-20	3.50172e-17
F41.0	22.5127	1.31943e-25	1.202e-22
F41.1	39.8637	1.34063e-78	1.22131e-75
F41.8	29.3183	2.49315e-26	2.27126e-23
F41.9	17.9628	1.11155e-68	1.01262e-65
F43.10	44.6922	2.31196e-62	2.1062e-59
F43.20	14.1839	5.06138e-08	4.61092e-05
F43.21	17.1498	1.31991e-23	1.20243e-20
F43.22	20.9873	2.35799e-09	2.14813e-06
F43.23	20.1509	4.36993e-16	3.98101e-13
F43.29	33.5187	5.01391e-13	4.56767e-10
F43.9	16.0156	6.92088e-17	6.30492e-14
F44.9	31.6693	1.37387e-07	0.00012516
F45.8	16.7435	5.67534e-11	5.17023e-08
F51.01	25.2545	4.22868e-23	3.85232e-20
F51.04	23.985	8.36436e-10	7.61993e-07
F51.05	50.886	4.62884e-17	4.21687e-14
F60.3	50.5968	2.27269e-25	2.07042e-22
F60.9	37.1374	5.12564e-21	4.66946e-18
F99	17.5427	1.45982e-09	1.3299e-06
G31.84	13.2876	1.20724e-05	0.0109979
G40.909	10.0489	1.25943e-11	1.14734e-08
G43.009	12.3523	6.09958e-13	5.55672e-10
G43.109	15.8113	3.60866e-09	3.28749e-06
G43.709	19.6608	1.49912e-12	1.3657e-09
G43.711	21.4497	9.99465e-07	0.000910513
G43.809	17.9783	7.86147e-09	7.1618e-06
G43.909	11.7997	6.60107e-21	6.01357e-18
G44.209	10.9027	9.21005e-13	8.39035e-10
G44.89	18.9788	3.63991e-08	3.31596e-05
G45.9	8.42425	8.35357e-07	0.00076101
G47.00	13.505	1.39033e-54	1.26659e-51
G47.09	20.7843	3.33495e-10	3.03814e-07
G47.30	13.7678	2.22447e-27	2.02649e-24
G47.33	13.089	1.99958e-48	1.82162e-45
G47.9	13.1773	2.04826e-15	1.86596e-12
G56.00	12.5266	1.23756e-19	1.12742e-16
G56.01	12.631	4.67369e-11	4.25773e-08
G56.02	15.2956	8.36539e-10	7.62087e-07
G56.03	9.87377	3.55215e-09	3.23601e-06
G60.3	11.4364	5.69038e-06	0.00518394
G60.9	17.4543	9.5267e-17	8.67882e-14
G62.0	20.7649	1.17782e-06	0.00107299
G62.9	14.4985	1.3833e-39	1.26019e-36
G63	19.9514	1.92264e-07	0.000175152
G89.18	9.97521	3.35616e-16	3.05746e-13
G89.29	21.4924	1.04231e-118	9.4954e-116
G89.3	8.30044	0.000139115	0.126734
G89.4	18.7943	8.93316e-24	8.13811e-21
G95.9	13.8598	1.13963e-08	1.0382e-05
G99.0	38.9196	3.69906e-09	3.36985e-06
H01.00A	6.77196	0.000391681	0.356822
H01.00B	6.6364	0.000433725	0.395124
H01.029	12.9636	2.65305e-06	0.00241692
H04.123	10.7756	2.92259e-30	2.66248e-27
H04.129	13.1393	4.93812e-28	4.49862e-25
H10.10	8.73229	4.90984e-08	4.47286e-05
H10.13	12.2186	1.51148e-11	1.37696e-08
H10.9	9.84025	8.55515e-14	7.79374e-11
H20.9	14.5946	4.04406e-08	3.68414e-05
H25.10	8.44167	4.31774e-12	3.93346e-09
H25.11	15.8793	7.70681e-07	0.00070209
H25.13	8.3376	1.61279e-19	1.46925e-16
H25.9	9.9768	4.92661e-08	4.48814e-05
H26.9	7.18942	2.16615e-19	1.97336e-16
H35.00	10.714	3.71387e-05	0.0338334
H35.30	14.0329	1.02255e-08	9.31544e-06
H35.81	9.37159	8.91364e-08	8.12032e-05
H40.003	7.89696	2.06164e-17	1.87815e-14
H40.009	7.73524	2.42988e-14	2.21362e-11
H40.013	9.14226	1.54863e-06	0.0014108
H40.10X0	12.0816	1.98728e-05	0.0181041
H40.11X0	8.56659	9.07723e-06	0.00826936
H40.9	5.91497	5.91668e-08	5.3901e-05
H43.393	7.92856	5.1717e-05	0.0471142
H43.399	11.456	2.62269e-05	0.0238927
H43.812	16.2133	4.27645e-06	0.00389584
H43.813	5.9253	0.000285341	0.259946
H52.00	15.2569	9.83742e-07	0.000896189
H52.10	6.78659	1.49813e-05	0.0136479
H52.13	8.49999	1.88089e-08	1.71349e-05
H52.4	7.54559	2.41287e-17	2.19812e-14
H52.6	14.6817	1.24409e-06	0.00113336
H52.7	9.01843	3.39172e-14	3.08986e-11
H53.149	9.50772	2.82528e-11	2.57383e-08
H53.8	11.843	9.87031e-34	8.99185e-31
H53.9	12.3523	6.09958e-13	5.55672e-10
H54.7	8.56433	5.97738e-08	5.44539e-05
H57.10	9.09827	8.67413e-05	0.0790213
H57.89	6.31158	7.10947e-05	0.0647673
H60.90	9.79682	3.61959e-06	0.00329745
H61.20	5.85686	1.09558e-08	9.98075e-06
H61.23	5.10361	5.27678e-05	0.0480714
H66.90	8.84543	4.29644e-08	3.91406e-05
H69.80	22.9065	1.43989e-10	1.31174e-07
H81.10	12.2868	3.0382e-12	2.7678e-09
H90.3	8.61931	3.43986e-11	3.13371e-08
H90.5	13.2499	7.05518e-23	6.42727e-20
H91.90	9.23508	4.30609e-11	3.92285e-08
H91.92	18.3113	6.8271e-09	6.21948e-06
H91.93	7.32918	8.24892e-05	0.0751477
H92.01	8.30044	0.000139115	0.126734
H92.02	12.5812	1.29149e-07	0.000117655
H92.09	11.9612	1.99359e-11	1.81616e-08
H93.13	13.1802	2.39439e-06	0.00218129
H93.19	10.1421	4.22109e-08	3.84541e-05
H93.299	15.1217	1.77386e-07	0.000161599
I05.9	10.065	5.14232e-05	0.0468465
I10	16.1912	8.1641e-112	7.43749e-109
I11.0	10.5443	4.03671e-05	0.0367744
I11.9	5.76817	0.000872373	0.794731
I15.0	11.6849	5.00898e-08	4.56318e-05
I15.9	10.3646	2.4478e-06	0.00222995
I16.0	8.37594	3.03083e-06	0.00276109
I20.8	12.6655	1.04753e-09	9.543e-07
I21.4	8.83184	2.71288e-05	0.0247144
I21.9	12.5448	3.24066e-06	0.00295224
I25.10	7.05349	1.04448e-23	9.51523e-21
I25.119	8.7561	6.01824e-07	0.000548261
I25.83	6.69457	0.000140427	0.127929
I25.84	10.7389	1.91346e-06	0.00174316
I26.99	5.03082	2.59964e-05	0.0236827
I27.20	7.14932	4.23739e-08	3.86026e-05
I34.0	5.20718	0.000596727	0.543619
I42.9	7.07891	4.11167e-07	0.000374573
I47.1	8.17959	4.29461e-05	0.0391239
I47.2	6.25958	0.000581266	0.529533
I48.0	9.83467	6.59147e-11	6.00482e-08
I48.2	8.17959	4.29461e-05	0.0391239
I48.91	8.80361	1.83633e-13	1.6729e-10
I49.3	11.4354	2.72491e-07	0.000248239
I49.9	7.3601	2.54654e-05	0.023199
I50.20	9.71082	2.96141e-10	2.69785e-07
I50.21	9.48066	1.77211e-05	0.016144
I50.22	7.3923	1.18653e-10	1.08093e-07
I50.23	10.2649	6.31427e-07	0.00057523
I50.30	11.7015	2.27621e-07	0.000207363
I50.32	11.4101	1.96421e-12	1.78939e-09
I50.33	10.8888	3.41207e-05	0.031084
I50.9	6.71923	4.99391e-13	4.54945e-10
I51.7	10.3115	3.60689e-08	3.28587e-05
I51.9	9.19444	7.88278e-09	7.18121e-06
I63.9	6.25389	1.46246e-11	1.3323e-08
I67.1	22.3201	1.19213e-08	1.08603e-05
I70.219	11.8889	9.45737e-07	0.000861566
I71.4	12.5382	1.63741e-05	0.0149168
I73.9	7.52081	1.84861e-20	1.68408e-17
I82.409	6.98822	5.50247e-08	5.01275e-05
I82.90	10.22	4.74981e-05	0.0432708
I83.11	14.4526	7.80436e-06	0.00710977
I83.893	11.307	2.97671e-07	0.000271179
I83.90	14.654	1.72569e-15	1.5721e-12
I87.2	9.47111	1.53515e-19	1.39852e-16
I87.8	13.3718	2.32585e-11	2.11885e-08
I89.0	7.92856	5.1717e-05	0.0471142
I95.1	9.2539	2.04968e-05	0.0186726
I95.9	7.90141	4.0947e-09	3.73027e-06
IMO0001	11.6048	1.79309e-62	1.6335e-59
IMO0002	12.0491	9.46697e-67	8.62441e-64
J00	12.4823	2.55825e-10	2.33057e-07
J01.00	7.81119	0.000189884	0.172984
J01.90	6.06351	7.31879e-07	0.000666742
J02.0	7.55639	6.66328e-06	0.00607025
J02.9	11.089	8.5195e-41	7.76127e-38
J06.9	13.4348	3.66122e-80	3.33537e-77
J10.1	14.4526	7.80436e-06	0.00710977
J11.1	13.2058	4.63854e-14	4.22571e-11
J15.9	9.81644	9.89272e-10	9.01227e-07
J18.9	8.26535	2.42503e-21	2.2092e-18
J20.8	12.3057	1.80552e-05	0.0164483
J20.9	10.9082	3.24103e-21	2.95258e-18
J30.1	9.24453	1.186e-17	1.08045e-14
J30.2	10.1816	7.99263e-20	7.28129e-17
J30.81	9.68923	3.90355e-06	0.00355613
J30.89	9.82142	1.27616e-21	1.16258e-18
J30.9	8.95382	7.82793e-39	7.13124e-36
J31.0	9.19184	8.12757e-22	7.40422e-19
J32.8	12.7796	1.48216e-05	0.0135025
J32.9	6.73419	4.76239e-13	4.33853e-10
J34.2	11.7147	2.61392e-11	2.38128e-08
J34.3	6.95277	4.21412e-06	0.00383906
J34.89	13.1052	9.34149e-19	8.5101e-16
J38.3	12.7508	2.9346e-06	0.00267342
J38.4	10.1288	2.87039e-06	0.00261493
J39.2	22.9116	7.08588e-07	0.000645523
J40	8.38771	1.35292e-19	1.23251e-16
J41.0	10.2298	1.11868e-05	0.0101912
J42	10.6792	1.09069e-07	9.93617e-05
J43.9	6.62315	6.3221e-06	0.00575944
J44.1	9.74768	1.40032e-12	1.27569e-09
J44.9	8.99826	5.62567e-20	5.12498e-17
J45.20	12.7524	8.33394e-45	7.59222e-42
J45.21	12.863	6.65744e-16	6.06493e-13
J45.30	12.0057	1.77926e-25	1.62091e-22
J45.31	8.63449	3.10538e-05	0.02829
J45.40	14.0275	5.81212e-27	5.29485e-24
J45.41	11.4018	3.71817e-11	3.38725e-08
J45.50	11.4364	5.69038e-06	0.00518394
J45.51	14.4526	7.80436e-06	0.00710977
J45.901	10.3715	3.44263e-21	3.13624e-18
J45.909	9.58884	2.71474e-45	2.47313e-42
J98.4	8.44791	2.84182e-06	0.0025889
K02.9	6.50702	7.32016e-06	0.00666866
K04.7	7.1243	3.17235e-05	0.0289001
K08.89	7.84824	4.48034e-10	4.08159e-07
K13.70	14.4102	1.39447e-06	0.00127036
K13.79	13.5085	3.87903e-07	0.000353379
K21.0	10.7892	1.08446e-12	9.87945e-10
K21.9	12.8279	7.92945e-81	7.22373e-78
K27.9	9.9768	4.92661e-08	4.48814e-05
K29.00	13.4069	2.15714e-06	0.00196516
K29.70	11.571	7.90769e-19	7.20391e-16
K30	12.1521	3.93299e-06	0.00358295
K31.84	17.8939	6.67403e-13	6.08004e-10
K40.90	6.78659	1.49813e-05	0.0136479
K42.9	6.26694	7.45148e-05	0.067883
K43.2	10.9487	7.39984e-06	0.00674125
K43.9	11.5845	6.87433e-12	6.26251e-09
K44.9	9.48066	1.77211e-05	0.016144
K46.9	8.64903	8.49528e-06	0.0077392
K52.89	8.83184	2.71288e-05	0.0247144
K52.9	13.5521	2.00996e-32	1.83107e-29
K56.609	9.14465	2.20136e-05	0.0200544
K57.30	5.30586	0.00131546	1
K57.90	12.7654	4.71976e-09	4.2997e-06
K58.9	7.90435	0.000178715	0.16281
K59.00	15.8657	1.73163e-92	1.57751e-89
K59.01	17.6727	8.30675e-28	7.56745e-25
K59.03	23.4124	7.47688e-19	6.81144e-16
K59.09	14.1121	9.34048e-30	8.50917e-27
K62.5	10.0085	1.03559e-25	9.43419e-23
K62.82	14.5779	5.29189e-14	4.82092e-11
K62.89	9.02343	3.50451e-08	3.19261e-05
K63.5	8.57403	2.75748e-14	2.51207e-11
K64.4	6.92706	1.28362e-05	0.0116938
K64.8	7.3148	3.24154e-08	2.95304e-05
K64.9	9.38293	4.40884e-15	4.01645e-12
K73.9	8.32658	1.10288e-05	0.0100473
K74.60	5.07079	4.74077e-06	0.00431884
K76.0	8.67303	5.24499e-08	4.77819e-05
K76.89	8.4464	3.54341e-05	0.0322805
K80.20	7.27411	1.03764e-07	9.4529e-05
K80.50	11.7832	4.74434e-06	0.00432209
K83.8	18.9966	5.10961e-09	4.65485e-06
K85.90	14.0937	1.23594e-11	1.12594e-08
K90.9	17.2914	4.58631e-07	0.000417813
K91.2	7.26063	8.72091e-05	0.0794475
K92.1	11.3635	3.59328e-16	3.27348e-13
K92.2	6.31236	1.28155e-06	0.00116749
L02.419	7.00234	4.56602e-07	0.000415965
L02.91	8.34095	5.013e-13	4.56685e-10
L02.92	13.0724	9.56903e-08	8.71739e-05
L03.019	11.8656	2.18349e-05	0.0198916
L03.119	7.57555	2.26801e-09	2.06616e-06
L03.90	11.5084	6.7509e-25	6.15007e-22
L08.9	5.12699	5.08664e-05	0.0463393
L20.9	9.94154	3.29369e-09	3.00055e-06
L21.9	8.78586	3.06307e-10	2.79046e-07
L23.9	13.9415	3.12944e-07	0.000285092
L25.3	20.6478	4.71986e-11	4.29979e-08
L25.9	6.82545	4.91915e-06	0.00448134
L28.0	12.75	2.34808e-08	2.1391e-05
L29.9	11.7796	1.89673e-32	1.72792e-29
L30.4	13.9189	2.77887e-12	2.53155e-09
L30.9	7.76431	9.8744e-23	8.99558e-20
L50.0	13.8515	9.75072e-06	0.00888291
L50.9	11.7334	5.75793e-12	5.24548e-09
L60.0	8.07985	3.57887e-07	0.000326035
L60.3	18.4304	3.11203e-12	2.83506e-09
L60.8	16.2534	2.16586e-12	1.9731e-09
L65.9	9.1415	2.59861e-14	2.36734e-11
L68.0	8.40433	0.000130397	0.118791
L70.0	7.4714	2.38878e-07	0.000217618
L70.9	3.63753	0.00776475	1
L72.0	7.81303	1.69946e-05	0.0154821
L72.3	6.63715	0.000147684	0.13454
L73.2	8.09417	4.57224e-05	0.0416531
L73.8	12.0629	3.79992e-08	3.46173e-05
L73.9	4.18866	0.000982759	0.895294
L81.0	9.7437	6.1819e-08	5.63171e-05
L81.9	7.73709	1.70848e-09	1.55643e-06
L82.1	7.55639	6.66328e-06	0.00607025
L84	12.9296	3.74774e-27	3.41419e-24
L85.3	13.107	1.23e-49	1.12053e-46
L85.9	28.7721	2.06091e-10	1.87749e-07
L91.0	6.03125	0.000699441	0.63719
L91.8	8.29995	9.48907e-07	0.000864454
L97.909	8.4464	3.54341e-05	0.0322805
L98.499	5.9232	0.00076509	0.696997
L98.9	11.8585	3.27184e-22	2.98065e-19
M05.79	12.56	6.45541e-07	0.000588088
M06.9	8.14476	9.14138e-09	8.3278e-06
M10.9	5.43687	4.11409e-07	0.000374794
M15.0	10.9603	8.48187e-13	7.72698e-10
M15.9	7.21633	0.000284351	0.259044
M16.0	15.3541	2.46205e-11	2.24293e-08
M16.10	10.9334	3.8572e-07	0.000351391
M16.9	11.9039	9.2009e-09	8.38202e-06
M17.0	12.1706	3.14953e-31	2.86923e-28
M17.10	9.83233	1.92065e-25	1.74972e-22
M17.11	11.0435	2.31939e-18	2.11296e-15
M17.12	9.84863	1.64301e-15	1.49678e-12
M19.019	8.30044	0.000139115	0.126734
M19.079	14.8091	3.60601e-08	3.28507e-05
M19.90	10.2242	2.71416e-45	2.4726e-42
M20.10	10.1934	1.63173e-07	0.000148651
M20.12	13.0305	1.33901e-05	0.0121984
M20.40	13.1027	2.26122e-15	2.05997e-12
M20.41	13.6474	9.37449e-11	8.54016e-08
M20.42	12.3814	6.31989e-09	5.75742e-06
M20.5X2	44.2716	2.63711e-08	2.4024e-05
M21.40	10.259	9.3465e-09	8.51466e-06
M21.41	11.153	1.7152e-08	1.56254e-05
M21.42	11.6786	1.10405e-08	1.00579e-05
M21.611	12.7398	5.84755e-07	0.000532712
M21.612	11.01	1.61532e-06	0.00147155
M21.619	9.40574	1.64742e-09	1.5008e-06
M25.473	10.7975	8.0565e-06	0.00733948
M25.50	9.07725	4.35699e-20	3.96922e-17
M25.511	9.9856	6.48174e-29	5.90487e-26
M25.512	13.476	2.93149e-41	2.67059e-38
M25.519	9.56983	3.62423e-28	3.30167e-25
M25.521	11.4312	1.24256e-06	0.00113197
M25.529	8.4464	3.54341e-05	0.0322805
M25.531	8.23855	1.01057e-06	0.000920632
M25.532	9.03912	4.58329e-07	0.000417538
M25.539	8.68545	6.43314e-07	0.000586059
M25.551	9.73278	1.68319e-21	1.53339e-18
M25.552	10.8719	2.35597e-22	2.14628e-19
M25.559	11.0872	3.38243e-23	3.08139e-20
M25.561	12.0649	5.7931e-56	5.27752e-53
M25.562	13.7345	2.76416e-60	2.51815e-57
M25.569	12.7827	4.89555e-60	4.45985e-57
M25.571	10.6586	2.01417e-14	1.83491e-11
M25.572	8.40976	1.85569e-09	1.69054e-06
M25.579	15.1933	2.30426e-34	2.09918e-31
M25.60	8.35766	3.78074e-05	0.0344425
M25.669	13.8515	9.75072e-06	0.00888291
M32.9	4.73454	0.00227907	1
M41.9	9.2539	2.04968e-05	0.0186726
M43.10	14.6817	1.24409e-06	0.00113336
M46.1	12.6348	5.20742e-09	4.74396e-06
M47.12	17.6617	1.2376e-13	1.12745e-10
M47.812	11.8012	3.19412e-15	2.90985e-12
M47.816	11.1631	3.03606e-17	2.76585e-14
M47.817	8.59497	2.87012e-13	2.61468e-10
M48.00	11.5801	2.6637e-09	2.42663e-06
M48.02	13.1581	5.73577e-12	5.22529e-09
M48.061	11.8778	1.84094e-18	1.6771e-15
M48.062	6.91285	0.000352891	0.321483
M50.20	14.771	6.53538e-09	5.95374e-06
M51.26	7.63292	1.9662e-08	1.79121e-05
M51.36	10.1288	2.87039e-06	0.00261493
M53.3	9.42081	3.21697e-07	0.000293066
M54.10	14.9313	6.83472e-15	6.22643e-12
M54.12	10.9707	2.7691e-21	2.52265e-18
M54.16	10.4657	1.22081e-28	1.11215e-25
M54.17	12.2735	3.09454e-10	2.81913e-07
M54.2	13.38	2.66191e-54	2.425e-51
M54.30	7.63292	1.9662e-08	1.79121e-05
M54.31	6.3122	0.000197877	0.180266
M54.32	12.7654	4.71976e-09	4.2997e-06
M54.40	9.55351	8.49639e-16	7.74022e-13
M54.41	14.1147	3.09588e-22	2.82035e-19
M54.42	15.6131	4.49895e-24	4.09855e-21
M54.5	15.63	2.95815e-97	2.69487e-94
M54.6	12.1413	8.52856e-15	7.76952e-12
M54.9	12.2377	1.47915e-63	1.34751e-60
M62.81	11.7608	7.19043e-21	6.55048e-18
M62.830	9.08429	3.27123e-08	2.98009e-05
M62.838	9.9943	2.73341e-21	2.49014e-18
M62.89	8.63449	3.10538e-05	0.02829
M65.30	9.26424	3.71322e-07	0.000338274
M67.919	11.2709	6.2192e-06	0.00566569
M70.61	12.3453	3.57287e-06	0.00325488
M70.62	18.4964	1.35517e-10	1.23456e-07
M72.2	9.3298	4.00564e-16	3.64914e-13
M75.100	13.7663	2.30057e-09	2.09582e-06
M75.40	13.8598	1.13963e-08	1.0382e-05
M75.42	17.6872	3.99994e-07	0.000364394
M75.80	14.1486	1.55978e-06	0.00142096
M76.60	16.7841	1.35004e-08	1.22989e-05
M77.9	15.5159	2.18607e-11	1.99151e-08
M79.10	14.304	1.11896e-34	1.01937e-31
M79.18	15.6216	3.80036e-29	3.46213e-26
M79.2	17.5526	6.08663e-27	5.54492e-24
M79.601	13.9523	1.01432e-13	9.24043e-11
M79.602	10.1927	6.26943e-10	5.71145e-07
M79.603	8.66629	2.33432e-06	0.00212656
M79.604	14.5849	5.05572e-35	4.60576e-32
M79.605	13.74	1.28622e-34	1.17174e-31
M79.606	10.9416	8.79706e-25	8.01412e-22
M79.609	14.3524	5.99222e-44	5.45891e-41
M79.641	18.3816	2.43009e-24	2.21381e-21
M79.642	17.4152	7.07723e-20	6.44736e-17
M79.643	14.0216	1.83391e-14	1.67069e-11
M79.644	10.7389	1.91346e-06	0.00174316
M79.646	13.3116	3.15138e-09	2.87091e-06
M79.662	11.6571	2.395e-05	0.0218184
M79.671	11.5258	4.16285e-29	3.79235e-26
M79.672	12.7033	1.92237e-34	1.75128e-31
M79.673	8.72058	4.32722e-20	3.9421e-17
M79.674	11.4101	1.96421e-12	1.78939e-09
M79.675	12.2056	7.78327e-15	7.09056e-12
M79.676	10.8693	1.75902e-06	0.00160247
M79.7	25.7243	3.44528e-24	3.13865e-21
M79.89	9.68322	1.68702e-32	1.53688e-29
M79.9	14.7732	6.95677e-06	0.00633762
M81.0	8.77478	1.29556e-27	1.18026e-24
M81.8	6.77196	0.000391681	0.356822
M84.48XA	4.18883	0.00198771	1
M85.80	6.86422	8.61857e-13	7.85152e-10
M89.9	6.08676	0.000668296	0.608817
M94.0	7.39906	7.79797e-05	0.0710395
N12	17.8612	1.64178e-18	1.49567e-15
N17.9	7.68682	1.42227e-22	1.29568e-19
N18.1	6.70364	0.000412285	0.375592
N18.2	9.74768	1.40032e-12	1.27569e-09
N18.3	6.31283	3.87894e-19	3.53372e-16
N18.4	7.19888	2.16376e-11	1.97118e-08
N18.5	5.1806	2.0142e-05	0.0183494
N18.6	3.99579	2.72127e-05	0.0247908
N18.9	5.39251	8.32178e-14	7.58114e-11
N19	5.01383	0.000138352	0.126039
N20.0	9.36715	9.64515e-12	8.78673e-09
N25.81	7.48816	2.46256e-08	2.24339e-05
N28.1	9.69521	1.14715e-09	1.04506e-06
N28.89	5.33715	8.83644e-05	0.0805
N28.9	6.40613	5.60535e-08	5.10647e-05
N30.00	11.6183	9.88424e-16	9.00454e-13
N30.01	7.45968	0.000240181	0.218805
N31.9	8.40433	0.000130397	0.118791
N39.0	11.0561	1.32776e-49	1.20959e-46
N39.3	9.43992	4.25192e-10	3.8735e-07
N39.41	9.6429	1.22755e-13	1.1183e-10
N39.46	11.1075	7.78688e-08	7.09385e-05
N40.0	5.4034	8.12479e-08	7.40168e-05
N40.1	4.72065	4.51417e-05	0.0411241
N52.9	3.60523	5.02982e-06	0.00458217
N60.19	10.714	3.71387e-05	0.0338334
N61.1	18.5276	3.01436e-07	0.000274608
N63.0	8.55771	2.45341e-17	2.23506e-14
N64.4	9.06231	3.71016e-13	3.37996e-10
N76.0	9.54234	4.53148e-27	4.12818e-24
N76.4	18.9882	1.87482e-06	0.00170796
N83.209	12.1059	2.30891e-17	2.10342e-14
N84.0	9.283	5.23598e-06	0.00476997
N87.0	12.3287	3.14458e-08	2.86471e-05
N87.9	19.7801	8.30201e-17	7.56313e-14
N89.8	11.3686	8.45525e-32	7.70274e-29
N90.89	10.2298	1.11868e-05	0.0101912
N91.2	10.4287	8.79623e-18	8.01337e-15
N92.0	7.79496	2.05623e-14	1.87323e-11
N92.1	6.3962	2.33399e-05	0.0212627
N92.6	8.26851	5.74626e-14	5.23484e-11
N93.8	18.0822	2.53658e-11	2.31083e-08
N93.9	11.6024	8.55228e-24	7.79112e-21
N94.6	9.30072	9.57355e-08	8.72151e-05
N94.89	12.75	2.34808e-08	2.1391e-05
N94.9	10.5568	1.21036e-32	1.10264e-29
N95.0	12.8246	3.27251e-19	2.98126e-16
N95.1	12.8699	8.51357e-26	7.75586e-23
N95.2	10.342	1.35668e-13	1.23594e-10
N95.9	27.6899	2.69328e-07	0.000245357
O09.90	9.77097	6.00507e-05	0.0547062
O99.89	5.42418	7.85803e-05	0.0715867
R00.0	8.77393	1.41144e-16	1.28583e-13
R00.1	12.6619	8.87052e-16	8.08104e-13
R00.2	9.74015	3.94555e-33	3.59439e-30
R01.1	6.28683	1.27223e-13	1.159e-10
R03.0	4.49515	6.86416e-05	0.0625325
R04.0	7.52383	2.32884e-08	2.12157e-05
R04.2	9.58418	4.20616e-06	0.00383181
R05	15.0539	3.48901e-93	3.17848e-90
R06.00	12.3105	1.7851e-37	1.62623e-34
R06.02	12.4814	1.15849e-73	1.05539e-70
R06.09	13.3589	1.12293e-57	1.02299e-54
R06.2	7.6519	6.13804e-09	5.59175e-06
R06.83	7.52028	9.03629e-11	8.23206e-08
R07.0	14.9313	6.83472e-15	6.22643e-12
R07.1	6.25958	0.000581266	0.529533
R07.2	8.52032	2.66304e-06	0.00242603
R07.81	8.12238	3.10336e-08	2.82717e-05
R07.89	11.9308	6.29035e-52	5.73051e-49
R07.9	12.1879	1.34785e-72	1.22789e-69
R09.02	8.59953	1.65307e-08	1.50594e-05
R09.81	10.5386	1.6279e-26	1.48301e-23
R09.82	6.48013	2.80236e-12	2.55295e-09
R09.89	9.33331	1.71188e-21	1.55952e-18
R10.10	23.7908	2.11483e-14	1.92661e-11
R10.11	13.5507	1.71611e-26	1.56338e-23
R10.12	9.95791	7.98482e-07	0.000727418
R10.13	14.2283	5.83205e-55	5.313e-52
R10.2	9.75644	4.4627e-22	4.06552e-19
R10.30	8.30447	6.58766e-10	6.00136e-07
R10.31	7.9215	1.24222e-10	1.13166e-07
R10.32	7.32745	4.02296e-10	3.66492e-07
R10.33	11.2626	2.86747e-05	0.0261226
R10.84	14.3732	9.18734e-35	8.36966e-32
R10.9	13.2521	1.83938e-75	1.67568e-72
R11.0	13.1164	8.8568e-34	8.06854e-31
R11.10	11.6774	7.28746e-14	6.63887e-11
R11.2	9.10083	3.18148e-23	2.89833e-20
R12	10.8224	1.27261e-09	1.15935e-06
R13.10	12.3987	1.11082e-29	1.01196e-26
R14.0	8.07514	9.12557e-13	8.31339e-10
R14.1	12.1379	7.63996e-09	6.96001e-06
R14.2	11.01	1.61532e-06	0.00147155
R14.3	13.1973	1.73532e-08	1.58087e-05
R15.9	9.38118	4.87133e-06	0.00443778
R16.0	6.08676	0.000668296	0.608817
R19.00	9.48903	1.16221e-06	0.00105878
R19.4	12.5382	1.63741e-05	0.0149168
R19.5	9.02343	3.50451e-08	3.19261e-05
R19.7	14.7263	2.16042e-64	1.96814e-61
R19.8	6.91285	0.000352891	0.321483
R20.0	10.1247	6.81692e-26	6.21021e-23
R20.2	9.4181	3.34998e-23	3.05183e-20
R20.9	13.8066	4.51016e-26	4.10876e-23
R21	15.5972	9.83637e-82	8.96094e-79
R22.0	7.38422	8.80927e-08	8.02525e-05
R22.1	10.9691	2.02301e-13	1.84296e-10
R22.9	8.48908	7.83173e-07	0.000713471
R23.2	13.7763	6.22475e-13	5.67075e-10
R23.4	13.0305	1.33901e-05	0.0121984
R23.8	6.2009	0.000609234	0.555013
R25.1	16.2868	2.9969e-16	2.73018e-13
R25.2	7.16256	8.26316e-12	7.52774e-09
R26.2	8.48463	9.69245e-06	0.00882982
R26.81	14.175	2.0227e-26	1.84268e-23
R26.89	13.4995	8.94254e-26	8.14666e-23
R26.9	13.7568	5.61886e-51	5.11878e-48
R29.6	17.1424	7.06449e-12	6.43575e-09
R29.898	14.0333	2.48255e-45	2.2616e-42
R30.0	10.9981	4.67893e-40	4.2625e-37
R31.0	5.71827	0.000910592	0.829549
R31.29	6.46439	1.01315e-06	0.000922976
R31.9	10.3118	8.14972e-23	7.42439e-20
R32	8.53671	2.60764e-17	2.37556e-14
R33.9	7.30925	2.97994e-07	0.000271473
R35.0	10.5949	3.71428e-39	3.38371e-36
R35.1	6.35442	4.44559e-07	0.000404993
R35.8	3.8729	0.00302531	1
R39.15	7.78341	1.56233e-08	1.42328e-05
R39.9	11.01	1.61532e-06	0.00147155
R41.0	6.93348	0.000114228	0.104062
R41.3	16.8275	1.12097e-31	1.0212e-28
R41.82	8.10296	9.71513e-09	8.85049e-06
R41.89	11.2905	3.46842e-09	3.15973e-06
R42	14.8578	5.17691e-71	4.71617e-68
R45.851	25.9331	3.96681e-08	3.61376e-05
R45.86	30.2319	1.73522e-07	0.000158078
R45.89	24.7876	5.77877e-09	5.26446e-06
R49.0	10.9485	4.56147e-17	4.1555e-14
R50.9	8.2096	2.11738e-15	1.92893e-12
R51	13.0326	5.80023e-70	5.28401e-67
R52	11.2608	3.43856e-25	3.13252e-22
R53.1	11.2586	4.83928e-35	4.40858e-32
R53.81	10.6346	9.60539e-20	8.75051e-17
R53.82	12.2743	6.69694e-13	6.10091e-10
R53.83	11.5689	5.52952e-60	5.0374e-57
R55	10.9092	4.81019e-31	4.38208e-28
R56.9	11.1835	7.13932e-18	6.50392e-15
R58	9.96583	1.30944e-05	0.011929
R59.0	8.00224	1.29361e-06	0.00117848
R59.1	17.1589	7.70754e-16	7.02157e-13
R59.9	11.8083	4.5729e-08	4.16591e-05
R60.0	11.2848	9.36567e-42	8.53213e-39
R60.9	10.1894	3.52035e-28	3.20703e-25
R61	8.06004	1.21705e-06	0.00110874
R62.7	14.0791	1.85414e-09	1.68912e-06
R63.0	10.4087	1.89482e-12	1.72618e-09
R63.4	9.89139	1.76067e-34	1.60397e-31
R63.5	7.38979	1.5966e-12	1.4545e-09
R63.6	8.04155	4.14678e-06	0.00377771
R68.2	17.8539	5.59628e-08	5.09821e-05
R68.81	12.5382	1.63741e-05	0.0149168
R68.83	17.9593	2.50341e-06	0.00228061
R68.89	6.21357	4.62837e-09	4.21644e-06
R73.02	7.97751	4.4079e-06	0.0040156
R73.03	9.3607	8.85991e-47	8.07138e-44
R73.09	6.04787	6.87015e-09	6.25871e-06
R73.9	6.64813	4.99981e-15	4.55483e-12
R74.0	4.44753	0.00306842	1
R74.8	6.97844	1.69885e-12	1.54765e-09
R76.11	6.36583	4.02331e-12	3.66524e-09
R76.8	4.86103	7.16535e-07	0.000652764
R76.9	12.852	3.52467e-23	3.21098e-20
R78.81	9.90113	3.35335e-06	0.0030549
R79.1	9.46778	2.14083e-08	1.95029e-05
R79.89	9.91213	5.14907e-34	4.69081e-31
R79.9	7.51723	2.19453e-06	0.00199921
R80.9	9.18469	2.17417e-24	1.98067e-21
R82.90	11.1782	4.81225e-11	4.38396e-08
R82.998	10.9487	7.39984e-06	0.00674125
R85.610	22.2401	1.75607e-18	1.59978e-15
R85.619	12.6064	2.59108e-08	2.36047e-05
R85.81	17.5427	1.45982e-09	1.3299e-06
R87.610	18.8199	5.36772e-14	4.89e-11
R87.612	17.1681	4.36841e-11	3.97962e-08
R87.619	13.1493	1.4161e-10	1.29007e-07
R87.810	14.7493	1.18618e-09	1.08061e-06
R89.6	15.7848	1.58532e-17	1.44423e-14
R91.1	10.4832	2.55454e-21	2.32719e-18
R91.8	9.02444	8.34007e-16	7.59781e-13
R92.2	8.14476	9.14138e-09	8.3278e-06
R92.8	10.7708	8.87471e-36	8.08486e-33
R93.3	10.5443	4.03671e-05	0.0367744
R93.5	17.8304	1.27271e-09	1.15944e-06
R93.89	11.6721	3.65579e-20	3.33043e-17
R94.31	7.15079	1.32727e-13	1.20915e-10
R94.5	6.09472	4.01225e-08	3.65516e-05
S09.90XA	7.95705	1.26339e-07	0.000115094
S39.012A	12.4255	1.42362e-07	0.000129692
S69.90XA	11.0762	3.13027e-05	0.0285168
S93.409A	6.98554	0.000334659	0.304874
T14.8XXA	11.0725	5.96812e-25	5.43695e-22
T45.1X5A	10.3646	2.4478e-06	0.00222995
T78.40XA	10.8457	9.99622e-13	9.10655e-10
T82.898A	6.2009	0.000609234	0.555013
V04.81	12.0345	3.40446e-80	3.10147e-77
V57.1	10.4081	4.41942e-20	4.02609e-17
V65.44	8.54181	1.32957e-10	1.21124e-07
V72.31	16.7809	2.1079e-26	1.9203e-23
V76.10	13.8515	9.75072e-06	0.00888291
V76.12	9.30755	1.65457e-22	1.50731e-19
V76.2	6.2009	0.000609234	0.555013
V89.2XXA	15.5873	1.19966e-10	1.09289e-07
W19.XXXA	13.3275	3.85335e-32	3.5104e-29
W19.XXXD	12.8987	4.27331e-09	3.89299e-06
W19.XXXS	18.4663	2.17063e-06	0.00197744
W57.XXXA	10.6977	2.06072e-11	1.87731e-08
Y92.009	17.1579	7.35327e-08	6.69883e-05
Z00.00	38.4231	1.64796e-162	1.50129e-159
Z00.6	13.032	7.77975e-10	7.08735e-07
Z01.00	14.5425	2.92379e-13	2.66357e-10
Z01.419	14.2503	1.86597e-89	1.6999e-86
Z01.810	13.6299	3.51819e-57	3.20507e-54
Z01.812	10.4797	1.28441e-07	0.00011701
Z01.818	11.7214	1.01402e-68	9.23773e-66
Z01.89	9.93812	2.67894e-13	2.44051e-10
Z02.1	8.39239	1.7107e-10	1.55845e-07
Z02.89	10.1688	8.47327e-16	7.71915e-13
Z03.74	4.4813	0.00137662	1
Z03.89	14.1839	5.06138e-08	4.61092e-05
Z04.9	15.1217	1.77386e-07	0.000161599
Z09	10.247	1.33032e-21	1.21192e-18
Z11.1	13.2524	1.17039e-69	1.06623e-66
Z11.3	7.19323	6.38203e-27	5.81403e-24
Z11.4	5.93012	3.28971e-18	2.99692e-15
Z11.59	9.33548	3.12154e-33	2.84373e-30
Z12.11	15.0471	1.4463e-93	1.31758e-90
Z12.12	11.1966	6.31167e-21	5.74993e-18
Z12.2	17.4947	6.42328e-08	5.85161e-05
Z12.31	20.83	2.69247e-126	2.45284e-123
Z12.39	12.7796	1.48216e-05	0.0135025
Z12.4	11.4941	4.91806e-46	4.48036e-43
Z12.5	5.03142	1.15006e-05	0.0104771
Z12.9	5.58294	0.000401476	0.365744
Z13.0	7.99978	0.000168072	0.153114
Z13.1	5.09803	1.5431e-10	1.40576e-07
Z13.220	5.26217	3.4555e-14	3.14796e-11
Z13.29	13.9209	2.06659e-09	1.88267e-06
Z13.6	12.0378	1.63381e-25	1.4884e-22
Z13.820	6.76751	4.74943e-10	4.32673e-07
Z13.9	7.63351	1.09441e-14	9.9701e-12
Z20.1	13.7956	6.29512e-08	5.73486e-05
Z20.2	5.35488	6.36213e-06	0.0057959
Z21	11.8496	1.4545e-29	1.32505e-26
Z23	60.3214	1.49833e-183	1.36497e-180
Z29.8	6.70273	5.72417e-06	0.00521472
Z29.9	13.0305	1.33901e-05	0.0121984
Z30.09	6.08317	1.05655e-07	9.62518e-05
Z30.40	10.2261	3.90325e-08	3.55586e-05
Z30.42	12.3853	7.11644e-07	0.000648308
Z30.9	8.80687	1.27053e-08	1.15745e-05
Z32.00	10.01	2.88489e-26	2.62813e-23
Z32.02	14.1625	2.80372e-07	0.000255419
Z34.80	4.33268	0.000797746	0.726747
Z34.90	7.92856	5.1717e-05	0.0471142
Z46.89	5.32545	0.000216242	0.196996
Z48.02	8.82173	7.42538e-06	0.00676452
Z51.11	7.86041	4.44803e-08	4.05216e-05
Z51.12	5.10071	0.00159293	1
Z51.81	7.82447	6.95515e-16	6.33614e-13
Z51.89	6.47982	4.86918e-08	4.43583e-05
Z53.21	13.3452	5.81698e-23	5.29927e-20
Z59.8	15.4869	7.42476e-10	6.76395e-07
Z59.9	16.2133	4.27645e-06	0.00389584
Z63.4	27.1966	4.5421e-16	4.13785e-13
Z68.41	10.2649	6.31427e-07	0.00057523
Z68.42	11.7832	4.74434e-06	0.00432209
Z68.43	28.2158	2.97291e-17	2.70832e-14
Z68.44	34.9984	8.34671e-08	7.60386e-05
Z71.2	13.97	1.37649e-11	1.25398e-08
Z71.3	9.82199	5.73509e-08	5.22467e-05
Z71.6	9.90113	3.35335e-06	0.0030549
Z71.7	8.1883	2.24576e-15	2.04588e-12
Z71.89	13.2242	2.33906e-38	2.13088e-35
Z71.9	16.5635	1.04241e-11	9.49636e-09
Z72.0	11.3396	1.76773e-26	1.6104e-23
Z72.51	8.74842	5.48529e-15	4.9971e-12
Z74.09	7.61221	2.02764e-05	0.0184718
Z76.0	7.98315	1.1047e-10	1.00638e-07
Z77.21	13.7514	6.82484e-20	6.21743e-17
Z78.0	8.93949	1.84536e-27	1.68112e-24
Z78.9	6.43863	3.86219e-07	0.000351846
Z79.01	9.73179	3.863e-13	3.51919e-10
Z79.4	9.22628	6.06405e-24	5.52435e-21
Z79.899	15.511	4.16755e-72	3.79664e-69
Z80.0	6.69608	1.65749e-05	0.0150998
Z83.3	4.95934	2.68777e-06	0.00244856
Z86.010	9.04868	2.05114e-10	1.86859e-07
Z86.19	11.0166	3.26749e-12	2.97668e-09
Z86.2	13.8947	1.65578e-27	1.50841e-24
Z86.39	8.17277	3.66413e-06	0.00333802
Z86.718	8.40433	0.000130397	0.118791
Z86.73	8.8947	5.25807e-07	0.00047901
Z86.79	12.75	2.34808e-08	2.1391e-05
Z87.19	11.0166	4.48582e-09	4.08658e-06
Z87.891	6.59469	1.92787e-09	1.75629e-06
Z87.898	12.8948	2.89488e-17	2.63724e-14
Z88.0	12.7796	1.48216e-05	0.0135025
Z88.8	9.67295	1.00247e-06	0.000913251
Z88.9	8.19937	9.31618e-08	8.48704e-05
Z90.710	18.4304	3.11203e-12	2.83506e-09
Z91.018	4.94711	0.00184524	1
Z91.09	7.24443	6.71384e-12	6.11631e-09
Z91.14	10.9487	7.39984e-06	0.00674125
Z91.19	11.2241	6.57552e-18	5.9903e-15
Z91.81	13.6474	9.37449e-11	8.54016e-08
Z91.89	8.65503	1.09707e-10	9.99431e-08
Z92.89	12.7854	9.49543e-10	8.65034e-07
Z94.0	5.26359	0.00136775	1
Z95.0	8.17959	4.29461e-05	0.0391239
Z95.2	11.2709	6.2192e-06	0.00566569
Z96.1	7.18181	3.00498e-05	0.0273754
Z96.659	9.77097	6.00507e-05	0.0547062
Z98.1	12.5382	1.63741e-05	0.0149168
Z98.61	7.39906	7.79797e-05	0.0710395
Z98.84	9.1868	2.18283e-09	1.98856e-06
Z98.890	9.98269	9.19223e-27	8.37412e-24
Z99.2	4.28955	0.000101933	0.0928606
Z99.3	12.3853	7.11644e-07	0.000648308
Z99.89	18.3331	1.15626e-14	1.05336e-11

### Sheet: S.Table 2B
S. Table 1B: ICD codes significantly co-morbid with MDD among European American patients
ICD Code	Odds Ratio	Nominal Signifigance P.Value	Bonferroni Adjusted P.Value
250	15.034	6.64874e-15	2.69274e-12
A09	27.9647	1.75931e-09	7.12522e-07
A63.0	8.23606	0.000138923	0.0562637
B00.9	13.2178	6.29626e-10	2.54999e-07
B18.2	4.50168	0.000151266	0.0612627
B19.20	4.77559	4.45381e-05	0.0180379
B20	8.24906	2.79198e-10	1.13075e-07
B34.9	15.3184	2.30076e-11	9.31807e-09
B35.1	13.6737	7.20923e-13	2.91974e-10
B37.0	16.0554	3.86611e-06	0.00156577
B37.2	36.9339	2.34952e-10	9.51554e-08
C50.919	5.52082	7.16341e-05	0.0290118
D18.01	13.3638	2.30818e-11	9.34815e-09
D22.9	10.2567	1.68447e-14	6.82212e-12
D48.5	10.8381	1.28305e-09	5.19637e-07
D50.0	16.8552	2.07768e-13	8.4146e-11
D50.9	9.59091	1.42146e-09	5.7569e-07
D62	9.32252	3.48001e-07	0.000140941
D64.9	10.6352	2.14339e-23	8.68074e-21
D69.6	6.09625	0.000654767	0.265181
D72.829	21.9926	3.22016e-13	1.30416e-10
E03.4	13.8685	2.91822e-12	1.18188e-09
E03.8	5.74232	0.000342553	0.138734
E03.9	7.51375	1.29483e-16	5.24405e-14
E04.2	4.83495	0.00206516	0.836388
E08.9	18.067	2.03104e-06	0.000822573
E10.65	15.2089	5.19295e-06	0.00210315
E10.9	13.498	6.6963e-08	2.712e-05
E11.22	16.4223	3.41958e-06	0.00138493
E11.40	19.5599	2.37032e-08	9.59979e-06
E11.42	24.4723	4.65195e-09	1.88404e-06
E11.51	26.8539	3.05037e-14	1.2354e-11
E11.65	15.2288	5.39475e-15	2.18487e-12
E11.69	19.0215	1.53417e-06	0.000621337
E11.8	24.8012	7.71407e-14	3.1242e-11
E11.9	10.1597	9.10128e-21	3.68602e-18
E29.1	5.66454	0.000370767	0.150161
E53.8	15.7818	1.06236e-21	4.30256e-19
E55.9	13.2912	1.36798e-43	5.5403e-41
E61.1	13.1901	4.10485e-07	0.000166246
E66.01	13.5634	1.68077e-13	6.8071e-11
E66.09	11.2959	6.37703e-08	2.5827e-05
E66.3	13.8508	6.73878e-23	2.7292e-20
E66.9	15.8732	1.26182e-33	5.11039e-31
E78.00	6.72435	2.5947e-15	1.05086e-12
E78.1	4.26866	0.00375024	1
E78.2	6.71864	1.01082e-07	4.09382e-05
E78.49	10.605	1.96531e-06	0.000795952
E78.5	9.13021	3.19738e-29	1.29494e-26
E83.52	6.20211	0.000600161	0.243065
E86.0	15.266	1.43237e-07	5.80109e-05
E87.1	11.0096	6.63708e-06	0.00268802
E87.5	9.43065	4.87098e-10	1.97275e-07
E87.6	11.3458	1.21237e-06	0.00049101
E89.0	4.15605	0.0042528	1
F03.90	22.345	7.47007e-08	3.02538e-05
F10.10	20.5843	1.63009e-08	6.60185e-06
F10.20	25.767	3.03829e-08	1.23051e-05
F17.200	12.8609	1.82375e-14	7.38617e-12
F31.81	29.3129	1.33591e-08	5.41044e-06
F31.9	12.7529	2.63568e-06	0.00106745
F32.0	52.187	2.15816e-16	8.74053e-14
F32.1	99.6822	5.59823e-31	2.26728e-28
F32.2	95.2927	3.65391e-16	1.47983e-13
F32.4	89.4429	1.45147e-11	5.87844e-09
F32.5	67.1657	7.15124e-15	2.89625e-12
F32.9	62.7746	9.01282e-106	3.65019e-103
F33.0	84.4157	9.85128e-30	3.98977e-27
F33.1	Inf	9.22492e-304	3.73609e-301
F33.2	117.388	3.97516e-32	1.60994e-29
F33.3	90.3456	4.04054e-10	1.63642e-07
F33.41	65.8815	1.32189e-26	5.35366e-24
F33.42	45.2239	1.00533e-15	4.07158e-13
F33.9	106.668	9.69706e-52	3.92731e-49
F34.1	42.4613	1.24672e-25	5.0492e-23
F39	16.0173	6.24173e-07	0.00025279
F41.0	18.8018	3.15578e-08	1.27809e-05
F41.1	39.3999	1.35295e-34	5.47946e-32
F41.8	15.5754	7.45548e-07	0.000301947
F41.9	16.4312	3.56465e-40	1.44368e-37
F43.10	57.8995	6.40026e-22	2.5921e-19
F51.01	13.2905	3.90841e-07	0.000158291
F60.3	89.0323	8.61384e-19	3.48861e-16
F60.9	52.8899	1.8221e-11	7.37951e-09
G20	9.55957	4.09789e-06	0.00165965
G25.81	13.6301	9.43045e-06	0.00381933
G31.84	37.8129	6.79361e-15	2.75141e-12
G35	6.95522	0.000334038	0.135285
G43.009	13.7599	8.95673e-06	0.00362748
G43.809	31.4824	8.49227e-09	3.43937e-06
G43.909	11.2155	8.68774e-10	3.51853e-07
G45.0	12.6578	2.76348e-06	0.00111921
G47.00	12.294	1.799e-25	7.28596e-23
G47.30	6.70499	4.76641e-05	0.0193039
G47.33	9.55359	2.21735e-13	8.98029e-11
G47.9	11.7776	4.35184e-06	0.00176249
G60.9	23.8481	7.36516e-11	2.98289e-08
G62.9	14.4338	1.28727e-14	5.21343e-12
G89.18	9.05745	1.24534e-07	5.04363e-05
G89.29	12.7226	1.77143e-22	7.17431e-20
H01.009	6.72724	0.000396647	0.160642
H01.00A	9.07042	8.36414e-05	0.0338748
H01.00B	9.07042	8.36414e-05	0.0338748
H04.123	11.4842	5.00858e-13	2.02848e-10
H04.129	13.3909	1.39631e-08	5.65507e-06
H25.13	9.94462	9.13569e-10	3.69996e-07
H26.9	10.693	4.04521e-13	1.63831e-10
H40.003	7.23882	0.000272265	0.110267
H40.009	19.0873	2.04705e-07	8.29057e-05
H40.9	14.1645	7.64988e-06	0.0030982
H52.13	14.5653	3.60394e-08	1.4596e-05
H52.4	21.2995	2.28255e-17	9.24431e-15
H53.2	28.4435	1.51572e-10	6.13867e-08
H53.8	12.8355	3.84465e-11	1.55708e-08
H61.23	14.749	5.83161e-09	2.3618e-06
H90.3	10.4117	8.08573e-09	3.27472e-06
H90.5	9.67373	6.62425e-08	2.68282e-05
H91.90	7.3879	0.000244954	0.0992065
H91.93	20.4978	2.93394e-10	1.18825e-07
I10	9.27915	4.05355e-32	1.64169e-29
I25.10	3.65315	1.65961e-05	0.00672142
I25.84	10.4588	3.9249e-05	0.0158958
I73.9	7.33703	2.76574e-06	0.00112012
I87.2	12.9358	3.85848e-09	1.56268e-06
I95.1	24.1151	6.7436e-11	2.73116e-08
I95.9	13.5675	3.3666e-07	0.000136347
IMO0001	11.692	1.13709e-23	4.6052e-21
IMO0002	13.671	1.33836e-31	5.42035e-29
J01.90	11.4948	2.82503e-09	1.14414e-06
J02.9	8.84769	8.91096e-13	3.60894e-10
J06.9	15.9946	3.60208e-36	1.45884e-33
J11.1	20.1495	1.89782e-08	7.68618e-06
J15.9	15.0502	5.49811e-06	0.00222673
J18.9	11.7798	3.36592e-13	1.3632e-10
J20.9	7.9906	4.33774e-06	0.00175678
J30.1	4.30001	5.58874e-05	0.0226344
J30.2	15.297	4.1916e-09	1.6976e-06
J30.89	6.37405	1.86571e-07	7.55614e-05
J30.9	8.2621	4.64126e-15	1.87971e-12
J31.0	8.69038	3.89982e-12	1.57943e-09
J32.9	10.9126	1.35509e-15	5.48811e-13
J34.2	8.88227	5.30801e-07	0.000214974
J34.3	9.79838	3.43585e-06	0.00139152
J34.89	14.7002	3.73314e-11	1.51192e-08
J40	11.2431	1.11691e-14	4.5235e-12
J44.1	15.7599	1.13706e-07	4.6051e-05
J44.9	8.04409	3.77735e-08	1.52983e-05
J45.20	6.02048	3.60279e-07	0.000145913
J45.30	6.5234	5.73904e-05	0.0232431
J45.40	16.0612	4.52605e-10	1.83305e-07
J45.41	29.3129	1.33591e-08	5.41044e-06
J45.909	7.48971	8.34494e-13	3.3797e-10
K04.7	38.0425	3.5367e-08	1.43236e-05
K21.9	11.7982	6.32709e-32	2.56247e-29
K29.70	10.8402	1.67941e-06	0.000680162
K52.9	8.06291	1.22973e-06	0.000498041
K58.9	8.3931	8.67218e-07	0.000351223
K59.00	14.2874	1.51145e-24	6.12136e-22
K59.01	37.94	3.25679e-18	1.319e-15
K59.09	30.9556	5.01072e-19	2.02934e-16
K62.5	9.07666	6.88255e-11	2.78743e-08
K62.82	11.3659	2.51023e-05	0.0101664
K62.89	9.07042	8.36414e-05	0.0338748
K63.5	5.32374	0.00128965	0.522307
K64.8	6.30446	0.000198274	0.0803011
K64.9	8.68923	2.25513e-06	0.000913327
K74.60	5.04776	0.000717906	0.290752
K76.0	6.59036	5.35658e-05	0.0216941
K92.1	9.9491	5.11662e-05	0.0207223
L03.116	22.9477	6.30108e-08	2.55194e-05
L03.119	11.2293	5.86595e-06	0.00237571
L03.90	12.2999	6.55088e-11	2.65311e-08
L08.9	13.4739	3.53956e-07	0.000143352
L21.9	16.6791	5.09844e-11	2.06487e-08
L29.9	14.2984	1.43964e-09	5.83054e-07
L30.4	34.9187	3.49334e-10	1.4148e-07
L30.9	12.251	1.28484e-16	5.20361e-14
L40.9	8.6561	2.32628e-06	0.000942144
L57.0	11.6742	2.39396e-09	9.69556e-07
L65.9	4.81859	0.00209942	0.850263
L71.9	10.6626	1.89022e-06	0.000765539
L73.9	14.3047	7.25038e-06	0.0029364
L81.4	10.1636	1.04393e-08	4.2279e-06
L82.0	18.874	2.19839e-07	8.9035e-05
L82.1	12.6043	1.13758e-13	4.6072e-11
L84	24.645	4.03311e-08	1.63341e-05
L85.3	17.3681	2.2889e-14	9.27005e-12
L98.9	15.3365	4.09944e-12	1.66027e-09
M10.9	5.99391	0.000713148	0.288825
M15.0	18.0679	2.9016e-07	0.000117515
M17.0	8.96163	2.37773e-05	0.0096298
M17.10	12.9293	3.50963e-11	1.4214e-08
M17.11	8.63337	0.000108509	0.0439463
M19.90	10.2212	1.80185e-14	7.29748e-12
M25.50	7.50291	8.19518e-08	3.31905e-05
M25.511	14.9384	7.37353e-15	2.98628e-12
M25.512	16.3403	1.7167e-15	6.95263e-13
M25.519	20.7928	1.52054e-20	6.15819e-18
M25.522	25.0078	3.67477e-08	1.48828e-05
M25.551	17.1528	4.58926e-15	1.85865e-12
M25.552	18.3125	2.6817e-16	1.08609e-13
M25.559	16.1412	7.28038e-11	2.94855e-08
M25.561	11.0022	3.9453e-12	1.59785e-09
M25.562	7.03051	1.36685e-06	0.000553574
M25.569	7.73765	5.5801e-07	0.000225994
M25.572	23.5872	6.08455e-09	2.46424e-06
M25.579	15.5754	7.45548e-07	0.000301947
M47.812	10.3726	5.54634e-07	0.000224627
M47.817	9.95459	5.00809e-08	2.02828e-05
M48.061	8.35961	1.04652e-05	0.00423839
M54.12	12.743	4.20875e-11	1.70454e-08
M54.16	6.25821	1.53294e-06	0.000620842
M54.17	11.4564	2.40543e-05	0.00974201
M54.2	13.5529	9.69009e-21	3.92449e-18
M54.5	10.8277	1.18727e-23	4.80844e-21
M54.9	12.5705	1.0347e-18	4.19052e-16
M62.81	10.5959	8.43346e-06	0.00341555
M62.838	10.7203	1.81758e-06	0.000736121
M65.30	24.645	4.03311e-08	1.63341e-05
M72.2	8.95696	8.93822e-05	0.0361998
M79.10	7.83047	1.58238e-06	0.000640865
M79.18	9.68452	9.56162e-07	0.000387246
M79.2	11.8334	2.02084e-05	0.00818441
M79.601	38.3428	1.78202e-10	7.2172e-08
M79.604	23.6052	1.14578e-12	4.6404e-10
M79.605	12.7113	1.08351e-07	4.38823e-05
M79.609	14.1579	2.47319e-07	0.000100164
M79.641	28.7862	1.42509e-09	5.7716e-07
M79.642	33.1761	5.09229e-10	2.06238e-07
M79.671	12.4386	2.69719e-08	1.09236e-05
M79.672	16.4958	5.74892e-11	2.32831e-08
M79.673	22.7251	7.84143e-18	3.17578e-15
M79.7	20.5174	2.18883e-09	8.86477e-07
M79.89	15.5526	7.17389e-16	2.90543e-13
M81.0	9.12365	7.14025e-20	2.8918e-17
M81.8	18.311	5.56618e-09	2.2543e-06
M84.48XA	6.14873	0.000627003	0.253936
M85.80	7.95604	7.07818e-13	2.86666e-10
M89.9	13.7588	3.04229e-07	0.000123213
M94.9	20.9513	9.04268e-07	0.000366229
N17.9	8.09035	1.13332e-07	4.58994e-05
N18.3	6.7197	2.74284e-07	0.000111085
N18.4	6.79083	0.000377894	0.153047
N18.9	4.68481	0.000235182	0.0952486
N20.0	6.86061	4.88202e-06	0.00197722
N28.9	9.42473	6.81592e-05	0.0276045
N30.00	12.4352	6.28744e-07	0.000254641
N30.01	34.9187	3.49334e-10	1.4148e-07
N39.0	11.8979	1.1687e-21	4.73323e-19
N39.3	10.1593	4.57481e-05	0.018528
N39.41	17.3887	2.04994e-10	8.30227e-08
N40.0	5.39362	1.53154e-05	0.00620274
N40.1	4.70128	0.000492615	0.199509
N52.9	7.29836	4.64375e-09	1.88072e-06
N76.0	7.38768	7.70822e-05	0.0312183
N89.8	6.85564	0.000359842	0.145736
N91.2	9.55957	4.09789e-06	0.00165965
N92.6	10.5209	4.94946e-07	0.000200453
N93.9	20.1566	3.40762e-10	1.38009e-07
N95.0	13.0063	1.21133e-05	0.0049059
N95.1	8.43642	9.85113e-06	0.00398971
N95.2	4.81859	0.00209942	0.850263
R00.0	9.43804	1.1762e-06	0.000476361
R00.2	8.32823	8.72034e-13	3.53174e-10
R01.1	4.95723	0.000351078	0.142187
R03.0	13.2079	1.29675e-10	5.25185e-08
R04.0	14.0287	1.44799e-06	0.000586434
R05	13.1425	1.61371e-35	6.53553e-33
R06.00	5.48755	5.57956e-06	0.00225972
R06.02	8.36366	4.93656e-20	1.99931e-17
R06.09	10.6959	3.26398e-18	1.32191e-15
R06.2	8.96163	2.37773e-05	0.0096298
R06.83	9.85193	1.32474e-05	0.00536521
R07.81	13.047	2.28149e-06	0.000924005
R07.89	11.8831	5.95819e-17	2.41307e-14
R07.9	12.6359	1.97749e-26	8.00885e-24
R09.81	9.83078	1.48716e-08	6.02298e-06
R09.82	10.4221	8.84504e-12	3.58224e-09
R09.89	5.59371	0.000159992	0.0647967
R10.11	12.6929	2.24608e-08	9.09661e-06
R10.13	13.8352	1.11245e-15	4.50541e-13
R10.2	9.08505	1.5879e-06	0.000643099
R10.31	7.96223	0.00016588	0.0671812
R10.32	10.5959	8.43346e-06	0.00341555
R10.84	7.46479	0.000232134	0.0940141
R10.9	8.30405	5.0531e-16	2.0465e-13
R11.0	15.8484	5.19294e-16	2.10314e-13
R11.2	19.4986	6.34138e-16	2.56826e-13
R12	21.8999	7.09105e-07	0.000287187
R13.10	9.11932	1.16769e-07	4.72914e-05
R14.0	9.46703	3.04222e-07	0.00012321
R15.9	17.3254	3.78524e-07	0.000153302
R19.7	12.5097	1.0089e-25	4.08605e-23
R20.0	16.8552	2.07768e-13	8.4146e-11
R20.2	8.1145	1.28748e-05	0.00521431
R20.9	12.2985	1.37086e-09	5.55199e-07
R21	16.7079	7.08236e-34	2.86836e-31
R23.2	14.027	8.06705e-06	0.00326715
R23.8	19.6167	3.17432e-09	1.2856e-06
R25.1	17.1701	2.32544e-10	9.41802e-08
R25.2	10.5712	4.76328e-07	0.000192913
R26.81	20.2251	1.22676e-13	4.96836e-11
R26.89	13.2761	6.00328e-10	2.43133e-07
R26.9	16.975	6.48765e-24	2.6275e-21
R29.6	30.6618	7.56235e-12	3.06275e-09
R29.898	10.6266	1.61065e-09	6.52313e-07
R30.0	21.9688	4.98756e-34	2.01996e-31
R31.29	6.14873	0.000627003	0.253936
R31.9	6.00878	3.81895e-05	0.0154668
R32	18.215	2.99741e-12	1.21395e-09
R33.9	10.7488	9.88598e-08	4.00382e-05
R35.0	8.9287	7.47194e-15	3.02613e-12
R35.1	5.05909	0.00165718	0.671156
R39.15	6.79083	0.000377894	0.153047
R41.3	18.7206	7.78126e-19	3.15141e-16
R41.89	22.9652	1.0394e-10	4.20955e-08
R42	13.32	1.87013e-25	7.57403e-23
R49.0	6.89607	3.93533e-05	0.0159381
R50.9	8.98006	3.17812e-09	1.28714e-06
R51	16.0641	1.02478e-26	4.15035e-24
R52	11.954	1.78101e-07	7.21309e-05
R53.1	15.9496	4.65611e-16	1.88572e-13
R53.81	17.7518	4.42167e-16	1.79078e-13
R53.82	18.483	5.9495e-14	2.40955e-11
R53.83	12.0133	9.38318e-33	3.80019e-30
R55	8.35793	7.5576e-09	3.06083e-06
R60.0	12.4591	7.18237e-15	2.90886e-12
R60.9	15.0121	2.56403e-16	1.03843e-13
R63.4	12.0975	6.85845e-16	2.77767e-13
R63.5	8.88642	3.59612e-09	1.45643e-06
R63.6	12.4656	5.57138e-09	2.25641e-06
R68.2	22.5787	5.99296e-07	0.000242715
R68.89	5.80205	0.000322544	0.13063
R73.03	10.2343	4.86877e-15	1.97185e-12
R73.09	6.60075	6.76398e-06	0.00273941
R73.9	9.6436	1.32946e-09	5.38433e-07
R74.0	11.5484	2.30419e-05	0.00933195
R74.8	6.37869	2.43867e-05	0.00987661
R76.11	12.0313	1.84807e-05	0.0074847
R76.8	4.47075	0.000677314	0.274312
R76.9	24.116	4.21194e-07	0.000170584
R79.89	7.14032	8.06536e-10	3.26647e-07
R80.9	8.76296	1.70656e-07	6.91156e-05
R85.610	26.4548	2.63598e-09	1.06757e-06
R91.1	6.98129	1.8059e-07	7.31391e-05
R91.8	8.93074	3.38124e-09	1.3694e-06
R92.2	8.39625	1.01542e-05	0.00411246
R92.8	14.7511	2.41718e-13	9.78959e-11
R93.89	11.9977	3.97646e-10	1.61046e-07
R94.31	4.86798	0.0019979	0.809151
R94.5	5.19986	0.000257967	0.104477
S09.90XA	16.7555	2.97827e-10	1.2062e-07
T14.8XXA	14.9384	7.37353e-15	2.98628e-12
T78.40XA	10.8526	3.21887e-05	0.0130364
V04.81	16.1537	6.49549e-41	2.63067e-38
V57.1	10.3039	4.23988e-05	0.0171715
V76.12	30.6424	6.16563e-16	2.49708e-13
W19.XXXA	27.633	1.16505e-27	4.71847e-25
W19.XXXD	50.449	3.09391e-16	1.25304e-13
W19.XXXS	24.9478	3.50021e-07	0.000141758
W57.XXXA	10.7024	1.02765e-07	4.16198e-05
Z00.00	15.2931	3.49633e-51	1.41601e-48
Z01.419	10.7128	6.46745e-27	2.61932e-24
Z01.810	10.701	1.04559e-13	4.23463e-11
Z01.818	8.79	1.99941e-22	8.09762e-20
Z01.89	16.8012	3.01595e-06	0.00122146
Z09	11.371	7.40349e-10	2.99841e-07
Z11.1	13.3033	2.83758e-19	1.14922e-16
Z11.3	4.99405	2.9562e-06	0.00119726
Z11.4	7.42139	7.69094e-06	0.00311483
Z11.59	12.9621	4.19901e-22	1.7006e-19
Z12.11	11.478	5.18341e-25	2.09928e-22
Z12.12	17.8652	6.8052e-09	2.75611e-06
Z12.31	17.5662	2.13054e-40	8.62867e-38
Z12.4	13.0136	6.83116e-12	2.76662e-09
Z12.5	6.8174	1.47213e-05	0.00596214
Z13.1	5.68875	2.3243e-05	0.00941343
Z13.220	9.63695	1.33534e-16	5.40814e-14
Z13.6	15.2549	7.55939e-10	3.06155e-07
Z13.820	10.2574	1.49945e-07	6.07278e-05
Z20.2	7.06081	0.000309706	0.125431
Z21	14.5221	8.17307e-12	3.31009e-09
Z23	24.4899	8.53207e-68	3.45549e-65
Z51.81	10.7017	2.34081e-11	9.48027e-09
Z53.21	26.1606	2.75679e-08	1.1165e-05
Z71.89	10.9463	1.07611e-12	4.35826e-10
Z72.0	11.6156	4.74665e-06	0.00192239
Z72.51	22.1694	1.79933e-11	7.28729e-09
Z77.21	28.9332	1.55922e-07	6.31484e-05
Z78.0	7.22996	5.24242e-09	2.12318e-06
Z78.9	8.30798	2.84473e-07	0.000115211
Z79.01	7.35005	0.00025157	0.101886
Z79.4	15.1405	4.82378e-12	1.95363e-09
Z79.899	13.6426	5.5604e-27	2.25196e-24
Z80.0	5.96885	0.000728354	0.294983
Z80.3	9.06516	5.9431e-06	0.00240696
Z82.49	6.7618	0.000130883	0.0530078
Z86.010	11.3964	2.61472e-07	0.000105896
Z86.2	15.8672	6.62635e-07	0.000268367
Z86.73	28.3669	1.73651e-07	7.03288e-05
Z87.891	13.1029	6.23208e-12	2.52399e-09
Z91.09	9.37178	8.98287e-08	3.63806e-05
Z91.81	19.8105	1.23079e-06	0.00049847
Z91.89	13.0142	4.5232e-07	0.00018319
Z98.890	2.81606	0.0102612	1

### Sheet: S.Table 2C
S. Table 1C: ICD codes significantly co-morbid with MDD among Hispanic American patients
ICD Code	Odds Ratio	Nominal Signifigance P.Value	Bonferroni Adjusted P.Value
70.7	4.83548	2.49169e-12	3.76992e-09
112.3	13.3772	1.12854e-09	1.70747e-06
250	6.15513	1.10219e-50	1.66761e-47
250.5	5.82379	2.17256e-05	0.0328709
271.3	8.66632	1.113e-05	0.0168397
276.51	6.24801	9.07732e-05	0.13734
278.02	2.6963	0.0128579	1
300.4	11.903	6.53349e-06	0.00988518
354	9.52005	2.31113e-05	0.0349674
356.9	9.54559	1.56878e-06	0.00237356
362.07	6.53106	0.000193364	0.292559
372.53	9.58402	2.86523e-08	4.3351e-05
401.9	4.19223	3.42371e-12	5.18007e-09
413.9	5.14785	4.70733e-06	0.00712218
428	4.66153	1.34676e-06	0.00203765
428.22	5.30437	4.49705e-05	0.0680403
453.4	7.95433	5.91382e-06	0.00894761
454.9	8.14903	0.000189641	0.286927
460	6.78285	1.24835e-15	1.88875e-12
493.92	8.22501	4.17817e-07	0.000632157
496	3.33783	0.00402267	1
553.2	6.11671	5.61904e-06	0.00850161
571.8	19.0223	3.25657e-06	0.00492719
599	6.01525	3.631e-11	5.4937e-08
599.7	4.91399	0.00211517	1
600	2.43151	0.0435718	1
715.96	9.52005	2.31113e-05	0.0349674
724.1	15.9219	3.87426e-08	5.86176e-05
729.5	5.58728	3.54284e-07	0.000536031
786.05	5.36397	9.84781e-05	0.148997
786.3	13.4246	1.31427e-07	0.000198849
794.8	4.54486	8.87689e-07	0.00134307
959.9	7.24076	0.000108406	0.164018
995.3	7.11923	4.28193e-12	6.47857e-09
A04.72	6.82987	4.22112e-09	6.38655e-06
A04.8	6.77341	7.21929e-23	1.09228e-19
A08.4	7.26352	8.60344e-12	1.3017e-08
A41.9	4.5676	5.58072e-09	8.44363e-06
A53.9	4.14899	3.88147e-05	0.0587266
A59.01	10.9733	4.47789e-05	0.0677504
A60.00	6.16114	2.53262e-09	3.83186e-06
A63.0	7.72232	2.22095e-20	3.36029e-17
A64	4.86538	1.80263e-05	0.0272738
A74.9	3.22427	0.00488496	1
B00.1	6.58189	2.55673e-09	3.86833e-06
B00.9	7.12853	9.42992e-20	1.42675e-16
B02.29	8.4427	7.15045e-11	1.08186e-07
B02.9	6.31728	1.67516e-22	2.53451e-19
B07.8	5.52238	0.000197592	0.298957
B07.9	7.20802	1.4365e-13	2.17343e-10
B17.10	10.27	1.46475e-08	2.21617e-05
B18.2	3.98278	4.01152e-17	6.06942e-14
B19.10	3.28007	0.00443774	1
B19.20	4.00162	3.38122e-18	5.11579e-15
B20	7.27408	3.20824e-45	4.85407e-42
B30.9	6.70363	3.21778e-07	0.00048685
B34.9	7.12891	6.7338e-43	1.01882e-39
B35.1	7.24214	5.17445e-62	7.82895e-59
B35.3	5.64999	9.72413e-29	1.47126e-25
B35.4	7.5952	4.35604e-21	6.59069e-18
B35.6	7.0193	4.43706e-11	6.71327e-08
B35.9	4.42209	0.000372756	0.56398
B36.0	5.76996	1.49372e-06	0.00226
B36.9	6.00473	9.36665e-11	1.41717e-07
B37.0	7.71499	1.07033e-13	1.61941e-10
B37.2	9.65235	1.31247e-25	1.98577e-22
B37.3	8.58756	2.72292e-51	4.11978e-48
B37.81	9.9909	1.12615e-06	0.00170387
B37.9	9.06814	1.92301e-20	2.90951e-17
B49	6.18886	5.07589e-06	0.00767982
B86	6.43868	6.70138e-08	0.000101392
B96.81	6.71083	4.62734e-12	7.00117e-09
B96.89	8.76983	8.34255e-32	1.26223e-28
B97.7	6.29458	4.81493e-09	7.28499e-06
B97.89	8.20552	8.48128e-43	1.28322e-39
C18.9	4.48039	0.000716179	1
C22.0	2.29385	0.0543392	1
C34.90	4.26692	0.00196321	1
C50.911	2.51802	0.0380716	1
C50.912	5.87738	7.84658e-08	0.000118719
C50.919	4.02343	1.50688e-08	2.27991e-05
C54.1	7.19169	3.69709e-05	0.055937
C64.9	6.63114	0.000512578	0.77553
C73	2.56355	0.0354963	1
C80.1	5.77977	9.1658e-06	0.0138679
D05.10	7.32977	3.27119e-05	0.0494931
D05.90	5.24608	4.89967e-05	0.074132
D06.9	9.25552	2.71137e-05	0.0410231
D12.6	5.12997	3.10941e-10	4.70454e-07
D17.9	4.82193	9.49477e-09	1.43656e-05
D18.00	6.48026	0.000572367	0.865991
D18.01	5.23323	0.000117059	0.17711
D21.9	4.6314	1.84096e-08	2.78537e-05
D22.9	5.20594	1.56068e-16	2.36131e-13
D23.5	8.23976	1.36827e-06	0.00207019
D23.9	8.63951	3.33285e-15	5.0426e-12
D24.9	6.04814	2.38901e-06	0.00361457
D25.1	5.52238	0.000197592	0.298957
D25.9	5.05955	3.77928e-14	5.71805e-11
D32.9	12.2593	5.51113e-08	8.33835e-05
D36.9	5.16573	1.3484e-09	2.04013e-06
D3A.8	12.9652	1.99776e-05	0.0302261
D47.2	5.18239	0.00165046	1
D48.5	5.28264	1.06852e-08	1.61668e-05
D49.2	8.64306	0.000142528	0.215644
D50.0	6.45937	1.06073e-27	1.60488e-24
D50.8	8.29571	2.54439e-24	3.84967e-21
D50.9	8.18415	2.05177e-67	3.10433e-64
D51.0	9.62825	5.33574e-10	8.07297e-07
D61.818	5.74488	3.87466e-06	0.00586237
D62	4.62246	4.51121e-09	6.82547e-06
D63.1	4.51908	9.52644e-07	0.00144135
D63.8	9.13429	1.5076e-13	2.281e-10
D64.89	8.1009	4.50064e-08	6.80947e-05
D64.9	6.84259	5.41956e-94	8.19979e-91
D68.59	5.82379	2.17256e-05	0.0328709
D68.61	6.66186	0.000173094	0.261891
D68.9	8.59228	2.11202e-09	3.19549e-06
D69.6	4.01231	1.38524e-09	2.09586e-06
D70.9	4.21228	0.00209965	1
D72.1	5.42652	3.77581e-05	0.057128
D72.819	3.7322	0.00212205	1
D72.829	7.9019	1.31819e-22	1.99442e-19
D75.1	6.68289	9.2752e-07	0.00140334
D75.89	4.94736	0.000391009	0.591597
D86.9	6.67795	4.34703e-08	6.57706e-05
E01.0	7.12825	0.00036187	0.54751
E03.1	4.37943	0.00171098	1
E03.2	3.62464	0.00251158	1
E03.4	6.85652	3.23304e-19	4.8916e-16
E03.8	7.375	9.62895e-25	1.45686e-21
E03.9	5.73449	4.16538e-44	6.30221e-41
E04.1	5.11332	6.19725e-18	9.37644e-15
E04.2	4.96358	2.6955e-10	4.07829e-07
E04.9	3.32417	0.000303642	0.45941
E05.00	3.95652	0.000114754	0.173622
E05.90	5.58154	1.12198e-11	1.69756e-08
E06.3	2.63403	0.00467753	1
E07.9	5.22805	6.43958e-08	9.74309e-05
E08.00	5.96018	4.14469e-09	6.27091e-06
E08.21	5.29783	0.000107433	0.162546
E08.22	10.9427	1.1273e-10	1.70561e-07
E08.40	13.6184	5.99428e-07	0.000906935
E08.41	7.31064	0.000320236	0.484517
E08.42	5.23323	0.000117059	0.17711
E08.65	9.30088	7.04496e-06	0.010659
E08.8	9.14268	2.15388e-06	0.00325883
E08.9	8.93616	1.07464e-32	1.62594e-29
E09.9	9.54559	1.56878e-06	0.00237356
E10.10	14.2711	1.26475e-05	0.0191357
E10.65	4.72581	0.000109247	0.165291
E10.8	4.82998	0.00229009	1
E10.9	4.71915	1.16214e-06	0.00175832
E11.00	7.92249	5.72299e-11	8.65889e-08
E11.10	16.4661	8.95363e-10	1.35468e-06
E11.21	6.5636	1.07869e-20	1.63205e-17
E11.22	6.88969	3.93297e-26	5.95058e-23
E11.29	4.83663	2.11526e-10	3.20039e-07
E11.311	6.13287	3.83099e-05	0.0579629
E11.319	5.78837	2.69068e-17	4.071e-14
E11.329	6.94225	8.0163e-20	1.21287e-16
E11.3299	7.02587	2.39112e-17	3.61777e-14
E11.359	5.25937	7.13134e-07	0.00107897
E11.3599	5.04828	0.000150369	0.227509
E11.39	5.39806	2.69821e-10	4.0824e-07
E11.40	7.6028	2.95176e-35	4.46601e-32
E11.41	8.76864	3.68361e-05	0.055733
E11.42	7.87442	1.23268e-29	1.86504e-26
E11.43	9.06112	2.56793e-11	3.88528e-08
E11.49	7.36189	5.25234e-22	7.94679e-19
E11.51	7.52804	2.6502e-40	4.00976e-37
E11.59	5.97243	1.03169e-10	1.56094e-07
E11.621	3.13704	0.00937862	1
E11.65	8.41433	3.99497e-84	6.04438e-81
E11.69	9.54913	1.57408e-42	2.38158e-39
E11.8	8.8695	2.58379e-64	3.90927e-61
E11.9	7.98834	1.19057e-126	1.80133e-123
E13.65	14.4986	2.16442e-06	0.00327477
E16.2	7.78654	2.18414e-22	3.3046e-19
E21.0	7.67027	7.69847e-06	0.0116478
E21.3	4.87358	1.68333e-07	0.000254688
E27.40	5.86284	0.000135716	0.205338
E28.2	5.19933	3.57485e-07	0.000540874
E29.1	2.41087	0.0450204	1
E34.9	6.79802	0.000154577	0.233875
E44.0	7.12825	0.00036187	0.54751
E53.8	8.36339	1.86715e-55	2.825e-52
E55.9	10.1964	6.55744e-163	9.92141e-160
E56.9	6.32533	8.26793e-08	0.000125094
E61.1	5.54776	4.33134e-13	6.55332e-10
E65	4.38393	0.00357788	1
E66.01	7.92362	6.43768e-73	9.74021e-70
E66.09	6.82135	3.51422e-32	5.31701e-29
E66.2	10.9728	3.22398e-08	4.87789e-05
E66.3	7.70385	2.92679e-79	4.42823e-76
E66.9	8.23115	4.32961e-122	6.5507e-119
E78.00	5.82982	6.32947e-58	9.57648e-55
E78.1	5.87238	2.28758e-22	3.46111e-19
E78.2	4.69615	5.61688e-22	8.49835e-19
E78.49	6.76981	2.55084e-20	3.85941e-17
E78.5	7.72215	1.95003e-130	2.9504e-127
E78.9	4.09414	4.40706e-05	0.0666788
E83.42	6.04549	1.61977e-05	0.0245071
E83.51	3.16373	0.0150497	1
E83.52	5.11691	1.39884e-11	2.11644e-08
E86.0	6.84208	1.0017e-15	1.51557e-12
E87.0	8.14903	0.000189641	0.286927
E87.1	5.64889	1.59052e-09	2.40646e-06
E87.2	5.72083	2.69041e-07	0.000407059
E87.5	5.34887	4.67112e-29	7.0674e-26
E87.6	6.367	3.26419e-26	4.93873e-23
E87.70	4.96907	0.00087008	1
E88.81	5.42208	1.58671e-05	0.024007
E888.9	8.12671	5.66353e-05	0.0856892
E89.0	3.41649	2.91973e-05	0.0441754
E89.40	8.51533	7.91357e-09	1.19732e-05
F01.50	5.12217	0.000738029	1
F02.80	5.89288	3.03864e-08	4.59747e-05
F02.81	10.1463	7.2872e-11	1.10255e-07
F03.90	9.1236	1.31644e-32	1.99177e-29
F03.91	8.51994	1.36379e-15	2.06341e-12
F06.30	19.2084	4.93299e-28	7.46361e-25
F06.4	25.3022	1.54779e-09	2.34181e-06
F09	12.4668	1.4979e-18	2.26632e-15
F10.10	5.74395	1.07686e-12	1.62929e-09
F10.20	8.83925	1.07312e-11	1.62363e-08
F10.21	16.4941	5.13939e-09	7.77589e-06
F11.10	13.8679	4.05088e-09	6.12898e-06
F11.20	7.28898	1.66892e-15	2.52507e-12
F11.21	13.8679	4.05088e-09	6.12898e-06
F11.90	10.5178	7.271e-10	1.1001e-06
F12.10	11.3055	1.02758e-12	1.55472e-09
F12.20	13.1967	5.55223e-11	8.40052e-08
F12.90	13.5801	1.59763e-05	0.0241722
F13.10	19.5388	9.10201e-09	1.37713e-05
F13.20	18.9244	6.43265e-12	9.7326e-09
F14.10	9.65042	1.56872e-14	2.37347e-11
F14.11	15.8766	1.30508e-06	0.00197459
F14.20	7.94377	1.95325e-05	0.0295526
F14.21	15.498	1.52165e-09	2.30226e-06
F17.200	6.32684	1.96902e-50	2.97912e-47
F17.210	7.98958	5.17535e-13	7.8303e-10
F19.10	8.96546	1.32434e-16	2.00373e-13
F19.20	11.094	6.6124e-20	1.00046e-16
F19.21	19.0223	3.25657e-06	0.00492719
F20.0	5.71677	1.00717e-05	0.0152385
F20.9	3.72473	0.000351001	0.531064
F22	7.74088	7.1514e-07	0.00108201
F25.9	4.18447	0.00108057	1
F29	10.3172	5.49929e-18	8.32043e-15
F31.30	12.5816	4.46908e-08	6.76172e-05
F31.81	9.40181	1.27374e-07	0.000192717
F31.9	5.92703	2.92874e-10	4.43118e-07
F32.0	19.6079	1.60433e-57	2.42734e-54
F32.1	28.4605	6.5771e-119	9.95115e-116
F32.2	26.9534	4.78369e-57	7.23773e-54
F32.3	22.8372	8.93686e-37	1.35215e-33
F32.4	22.7396	2.29952e-27	3.47917e-24
F32.5	18.5974	6.96712e-27	1.05413e-23
F32.89	19.085	2.42762e-41	3.67299e-38
F32.9	59.9764	0	0
F33.0	40.1463	1.07315e-191	1.62368e-188
F33.1	Inf	0	0
F33.2	38.5714	4.70207e-155	7.11424e-152
F33.3	31.0964	3.74229e-85	5.66208e-82
F33.40	28.3549	3.56698e-21	5.39683e-18
F33.41	31.8128	2.43809e-105	3.68883e-102
F33.42	25.2422	3.22923e-52	4.88583e-49
F33.9	32.4429	7.15559e-201	1.08264e-197
F34.1	23.5389	1.85672e-138	2.80922e-135
F39	16.5829	2.47255e-56	3.74097e-53
F40.01	26.178	8.50261e-54	1.28644e-50
F40.240	11.9529	6.7615e-08	0.000102302
F41.1	28.0779	7.62084e-214	1.15303e-210
F41.3	25.4495	1.23249e-08	1.86476e-05
F41.8	14.3221	1.50103e-54	2.27106e-51
F41.9	15.8571	1.20079e-197	1.8168e-194
F42.9	17.0828	3.89373e-09	5.89121e-06
F43.0	13.3772	1.12854e-09	1.70747e-06
F43.10	26.1484	7.03975e-112	1.06511e-108
F43.12	27.7766	6.53433e-08	9.88644e-05
F43.20	10.1645	2.90864e-17	4.40077e-14
F43.21	10.5226	1.18513e-32	1.7931e-29
F43.22	13.3714	1.71289e-16	2.5916e-13
F43.23	13.5201	1.0676e-26	1.61528e-23
F43.29	17.2982	1.08197e-17	1.63703e-14
F43.9	7.76699	8.71383e-13	1.3184e-09
F45.8	6.23306	6.79943e-07	0.00102875
F48.9	12.4029	2.47484e-05	0.0374443
F51.01	12.7212	4.19147e-38	6.3417e-35
F51.04	5.74168	0.000395115	0.597809
F51.05	22.103	5.33128e-22	8.06623e-19
F54	23.0265	6.70171e-12	1.01397e-08
F60.3	27.0566	6.10053e-50	9.2301e-47
F60.7	13.2781	2.89125e-08	4.37447e-05
F60.9	26.8854	2.59654e-54	3.92857e-51
F63.9	20.8354	2.95745e-07	0.000447462
F99	12.6138	2.07574e-13	3.14059e-10
G20	4.96907	0.00087008	1
G25.0	7.60654	8.69235e-08	0.000131515
G25.81	9.71566	7.81847e-17	1.18293e-13
G30.1	10.0906	1.73991e-08	2.63249e-05
G30.9	6.63211	3.59406e-07	0.000543781
G31.84	7.39348	5.53374e-11	8.37254e-08
G40.909	6.82904	2.13174e-14	3.22532e-11
G43.001	8.1	1.57067e-06	0.00237642
G43.009	8.23467	3.32022e-24	5.0235e-21
G43.109	8.02059	4.91547e-14	7.4371e-11
G43.119	14.1347	4.74831e-07	0.00071842
G43.709	7.2187	2.77609e-11	4.20023e-08
G43.711	10.8665	1.46188e-07	0.000221183
G43.809	11.3437	6.40073e-19	9.6843e-16
G43.909	7.84232	1.5958e-45	2.41444e-42
G43.A0	19.6098	4.10048e-07	0.000620403
G44.209	8.45262	4.12597e-26	6.24259e-23
G44.219	9.75049	9.21141e-08	0.000139369
G44.221	12.9652	1.99776e-05	0.0302261
G44.229	11.9956	3.37106e-18	5.10041e-15
G44.309	10.0975	1.65557e-05	0.0250488
G44.40	12.0032	7.23043e-10	1.09396e-06
G44.89	8.84755	6.23592e-08	9.43495e-05
G45.0	6.92482	6.60398e-07	0.000999183
G45.9	7.32913	1.22164e-14	1.84834e-11
G47.00	10.2405	1.29796e-120	1.96381e-117
G47.01	13.566	1.99754e-10	3.02228e-07
G47.09	12.4668	1.4979e-18	2.26632e-15
G47.10	7.96493	1.79866e-06	0.00272137
G47.19	12.4029	2.47484e-05	0.0374443
G47.20	15.2637	2.90555e-07	0.00043961
G47.30	8.15547	1.23362e-34	1.86647e-31
G47.33	9.97882	8.26081e-86	1.24986e-82
G47.36	12.9652	1.99776e-05	0.0302261
G47.61	8.85087	7.67949e-07	0.00116191
G47.62	8.32993	4.92515e-05	0.0745175
G47.9	8.68736	4.34221e-28	6.56976e-25
G50.1	8.76864	3.68361e-05	0.055733
G51.0	5.24608	4.89967e-05	0.074132
G56.00	7.91699	9.60743e-30	1.4536e-26
G56.01	10.3115	5.01973e-22	7.59486e-19
G56.02	7.00317	7.09048e-08	0.000107279
G56.03	11.1347	2.70873e-34	4.0983e-31
G56.20	10.3894	2.09552e-07	0.000317052
G56.21	11.8864	3.03944e-05	0.0459867
G60.3	5.74168	0.000395115	0.597809
G60.9	10.7489	3.61713e-20	5.47272e-17
G62.9	9.5301	7.79075e-53	1.17874e-49
G63	6.53106	0.000193364	0.292559
G81.90	8.38874	0.000164758	0.249279
G89.11	20.3807	2.36768e-06	0.00358229
G89.18	6.82028	1.04116e-21	1.57528e-18
G89.29	15.2111	1.33772e-217	2.02397e-214
G89.4	13.504	2.77801e-39	4.20313e-36
G90.9	7.02517	4.9165e-06	0.00743866
G93.40	7.66372	8.88024e-10	1.34358e-06
G93.41	11.5038	4.86714e-09	7.36398e-06
G95.9	6.28468	1.19248e-05	0.0180422
G99.0	9.8359	7.6078e-05	0.115106
H01.009	4.03806	5.87922e-07	0.000889526
H01.00A	4.86665	1.7334e-06	0.00262264
H01.00B	4.90015	1.60415e-06	0.00242708
H02.831	4.52345	0.00310051	1
H02.834	4.52345	0.00310051	1
H02.9	5.50281	8.24349e-05	0.124724
H04.123	7.46238	5.3745e-59	8.13162e-56
H04.129	7.91219	1.052e-46	1.59168e-43
H04.203	5.72318	6.2514e-05	0.0945837
H10.10	7.18544	1.61678e-18	2.44619e-15
H10.13	9.03471	5.54762e-22	8.39356e-19
H10.45	5.63189	4.66614e-06	0.00705987
H10.9	6.33368	1.53886e-18	2.32829e-15
H11.30	4.12933	0.0046935	1
H11.31	6.95476	0.00040762	0.616728
H16.223	7.70875	0.000248252	0.375606
H16.9	8.38874	0.000164758	0.249279
H18.413	4.33806	0.000208356	0.315243
H20.9	6.82458	6.19848e-06	0.00937831
H25.013	9.19952	0.000105194	0.159159
H25.10	5.37984	9.79357e-19	1.48177e-15
H25.11	6.52635	1.55345e-07	0.000235037
H25.12	5.99261	1.01635e-06	0.00153774
H25.13	5.69359	3.61467e-27	5.469e-24
H25.89	6.93061	4.6886e-05	0.0709385
H25.9	5.40629	3.22825e-09	4.88434e-06
H26.493	5.86284	0.000135716	0.205338
H26.499	8.53435	1.03053e-06	0.0015592
H26.9	5.93517	5.12674e-42	7.75676e-39
H35.013	6.72826	6.94135e-06	0.0105023
H35.033	7.62612	2.54145e-05	0.0384521
H35.30	5.03803	1.16917e-06	0.00176895
H35.3190	7.62612	2.54145e-05	0.0384521
H35.349	15.8541	7.66001e-06	0.0115896
H35.359	10.0355	4.30552e-06	0.00651425
H35.369	6.40528	0.000215507	0.326062
H35.372	6.63114	0.000512578	0.77553
H35.373	4.87539	0.000191238	0.289343
H35.81	6.84368	7.41804e-15	1.12235e-11
H40.003	5.75766	9.68259e-23	1.46498e-19
H40.009	5.21949	6.28277e-19	9.50583e-16
H40.013	4.23718	0.000124448	0.18829
H40.053	8.42251	3.90392e-06	0.00590662
H40.059	9.09354	3.77496e-09	5.71152e-06
H40.10X0	8.53435	1.03053e-06	0.0015592
H40.1131	17.3434	1.29403e-07	0.000195786
H40.1190	4.82553	1.94751e-05	0.0294658
H40.11X0	5.00696	3.11398e-05	0.0471145
H40.9	5.93479	8.77828e-19	1.32815e-15
H43.10	8.28924	1.48377e-05	0.0224494
H43.12	9.80105	1.96086e-05	0.0296678
H43.393	7.06612	1.13228e-10	1.71315e-07
H43.399	6.85135	2.56914e-07	0.000388712
H43.812	7.47669	2.88708e-05	0.0436816
H43.813	5.21412	1.5168e-07	0.000229491
H43.819	7.98622	1.67999e-07	0.000254182
H52.00	9.21665	7.09852e-11	1.07401e-07
H52.03	6.43868	6.70138e-08	0.000101392
H52.10	5.46914	1.15313e-09	1.74469e-06
H52.13	7.8365	2.55404e-14	3.86427e-11
H52.203	7.19973	6.03549e-09	9.13169e-06
H52.209	5.29131	0.000257813	0.39007
H52.31	6.19817	0.000708079	1
H52.4	6.93574	4.93305e-42	7.46371e-39
H52.6	5.36392	4.12298e-05	0.0623807
H52.7	7.12852	2.23672e-29	3.38415e-26
H53.149	7.23243	6.1958e-28	9.37424e-25
H53.2	8.85087	7.67949e-07	0.00116191
H53.40	6.66186	0.000173094	0.261891
H53.8	7.4145	9.71811e-52	1.47035e-48
H53.9	7.58148	9.89871e-19	1.49767e-15
H54.7	7.42838	8.99471e-21	1.3609e-17
H57.10	7.63117	2.87977e-09	4.35709e-06
H57.11	6.63114	0.000512578	0.77553
H57.12	11.3517	1.30463e-09	1.97391e-06
H57.89	7.82091	1.11078e-17	1.68061e-14
H57.9	11.017	1.4941e-12	2.26058e-09
H60.391	8.14903	0.000189641	0.286927
H60.399	7.59267	1.00824e-09	1.52546e-06
H60.90	6.71083	4.62734e-12	7.00117e-09
H60.91	9.9909	1.12615e-06	0.00170387
H61.20	6.01365	2.31245e-19	3.49873e-16
H61.21	6.77324	4.72257e-09	7.14524e-06
H61.22	7.36753	5.11809e-10	7.74368e-07
H61.23	6.94502	2.49037e-16	3.76792e-13
H66.90	6.22804	1.66433e-15	2.51813e-12
H66.91	4.75039	0.00247568	1
H69.80	5.43348	9.01576e-05	0.136408
H72.90	7.40591	9.92476e-06	0.0150162
H81.10	7.40717	6.49284e-24	9.82366e-21
H81.11	7.70875	0.000248252	0.375606
H81.13	6.79802	0.000154577	0.233875
H81.399	7.27517	4.11059e-07	0.000621932
H90.2	5.05524	2.87176e-05	0.0434497
H90.3	9.74468	1.71577e-51	2.59596e-48
H90.5	7.71321	1.15212e-39	1.74316e-36
H90.8	6.43983	1.85744e-10	2.8103e-07
H91.90	7.5109	6.125e-31	9.26712e-28
H91.91	7.09566	5.22662e-07	0.000790788
H91.92	8.59228	2.11202e-09	3.19549e-06
H91.93	8.78141	4.33421e-21	6.55765e-18
H92.01	6.60641	8.92542e-10	1.35042e-06
H92.02	9.09577	8.06681e-18	1.22051e-14
H92.03	8.1128	1.70498e-05	0.0257964
H92.09	6.23433	6.4172e-16	9.70923e-13
H93.11	7.41382	1.04749e-06	0.00158486
H93.12	6.92338	1.90765e-06	0.00288628
H93.13	11.5142	3.32108e-17	5.0248e-14
H93.19	8.45563	1.33345e-20	2.01751e-17
H93.299	8.31723	3.41529e-08	5.16734e-05
H93.8X9	5.58973	0.00115656	1
I05.9	3.76921	0.00200335	1
I10	10.2078	1.19592e-178	1.80942e-175
I11.9	3.64613	0.000414678	0.627408
I12.9	6.11671	5.61904e-06	0.00850161
I15.0	5.47837	1.45197e-05	0.0219683
I15.9	3.61575	0.00462369	1
I16.0	6.81735	1.2112e-08	1.83255e-05
I16.1	8.26041	4.49592e-06	0.00680232
I20.0	5.41842	2.82307e-06	0.0042713
I20.8	7.42462	7.5386e-20	1.14059e-16
I20.9	4.58574	5.20042e-09	7.86824e-06
I21.4	6.70327	7.17329e-10	1.08532e-06
I24.9	5.86284	0.000135716	0.205338
I25.10	3.9603	6.72473e-31	1.01745e-27
I25.110	7.15614	1.26789e-05	0.0191832
I25.118	5.14785	4.70733e-06	0.00712218
I25.119	6.34414	1.33733e-11	2.02338e-08
I25.5	7.3912	3.89475e-08	5.89276e-05
I25.810	5.64771	6.86456e-05	0.103861
I25.83	5.50755	5.15671e-13	7.8021e-10
I25.84	5.84663	1.50973e-10	2.28422e-07
I25.9	8.74135	9.81332e-14	1.48476e-10
I26.99	6.99477	5.72383e-16	8.66015e-13
I27.20	4.24714	4.0738e-06	0.00616366
I27.82	10.0975	1.65557e-05	0.0250488
I34.0	3.00108	0.000748008	1
I35.0	3.50557	0.000984542	1
I35.1	4.76185	0.000494696	0.748474
I35.8	6.53106	0.000193364	0.292559
I35.9	4.37943	0.00171098	1
I42.9	4.83669	1.91209e-08	2.89299e-05
I44.2	4.96907	0.00087008	1
I47.1	5.26871	8.66847e-06	0.0131154
I47.2	2.83786	0.00981187	1
I48.0	4.48422	1.93149e-09	2.92234e-06
I48.1	2.81822	0.024311	1
I48.2	3.99788	1.55189e-05	0.0234801
I48.91	2.96746	2.23502e-06	0.00338159
I48.92	2.81822	0.024311	1
I49.5	2.75515	0.0114779	1
I49.8	3.23585	0.0136791	1
I49.9	3.8908	0.000248014	0.375245
I50.1	4.10851	0.00239441	1
I50.20	4.34576	5.19098e-08	7.85396e-05
I50.21	5.25781	2.05805e-05	0.0311383
I50.22	4.65422	7.676e-13	1.16138e-09
I50.23	3.03801	0.00423354	1
I50.30	6.16063	4.35242e-08	6.58521e-05
I50.31	5.6037	0.0001803	0.272794
I50.32	5.27553	4.11917e-10	6.2323e-07
I50.33	4.96907	0.00087008	1
I50.42	6.95476	0.00040762	0.616728
I50.9	4.43421	1.02018e-17	1.54354e-14
I51.7	3.40131	0.00209282	1
I51.9	5.18496	6.3331e-09	9.58198e-06
I63.50	6.14705	0.000100643	0.152272
I63.9	4.76366	7.84866e-17	1.1875e-13
I65.23	4.54497	0.000146744	0.222024
I65.29	4.72856	5.12083e-06	0.00774782
I67.1	5.5742	7.52754e-05	0.113892
I70.219	2.80973	0.00131291	1
I71.2	5.21884	0.000280936	0.425056
I72.9	11.3795	1.00316e-07	0.000151779
I73.9	4.50195	3.13889e-28	4.74914e-25
I77.6	6.57175	6.58438e-05	0.0996216
I77.810	12.6378	2.03862e-07	0.000308443
I77.9	4.61305	0.000279701	0.423188
I80.9	9.08031	8.23528e-06	0.01246
I81	9.80105	1.96086e-05	0.0296678
I82.402	6.24801	9.07732e-05	0.13734
I82.409	6.30866	3.3423e-13	5.05691e-10
I82.90	7.35231	3.42456e-06	0.00518137
I83.10	4.14899	3.88147e-05	0.0587266
I83.11	6.18886	5.07589e-06	0.00767982
I83.12	4.71491	0.000240949	0.364556
I83.813	5.97734	6.85928e-06	0.0103781
I83.893	5.70737	1.68505e-11	2.54948e-08
I83.90	6.29807	1.2324e-23	1.86462e-20
I83.93	4.98946	0.000163092	0.246758
I85.00	3.42911	0.0060419	1
I87.1	14.8267	6.46443e-08	9.78068e-05
I87.2	5.80547	9.23724e-30	1.39759e-26
I87.8	7.1678	3.12558e-11	4.72901e-08
I95.1	8.69894	2.88747e-15	4.36875e-12
I95.9	6.93029	1.57279e-21	2.37963e-18
I99.8	6.40528	0.000215507	0.326062
IMO0001	8.23246	1.58768e-108	2.40215e-105
IMO0002	9.93678	2.38492e-139	3.60839e-136
J00	7.64323	1.59979e-15	2.42048e-12
J01.00	6.51231	1.10674e-09	1.6745e-06
J01.01	12.4029	2.47484e-05	0.0374443
J01.10	12.0659	5.62349e-17	8.50834e-14
J01.80	11.0191	5.52738e-07	0.000836293
J01.90	7.28898	1.53353e-24	2.32023e-21
J02.0	4.07468	2.74e-07	0.000414561
J02.9	6.90751	1.6734e-63	2.53186e-60
J04.0	6.12317	1.4647e-05	0.0221609
J06.9	10.706	1.20244e-162	1.81929e-159
J10.1	7.56569	2.8315e-07	0.000428406
J11.1	7.59209	1.78758e-22	2.70461e-19
J15.9	6.56069	7.62302e-15	1.15336e-11
J18.1	6.95155	1.1723e-09	1.77369e-06
J18.9	7.72747	4.95941e-52	7.50359e-49
J20.8	7.22901	4.97004e-08	7.51966e-05
J20.9	5.58802	7.86818e-22	1.19046e-18
J30.0	9.08031	8.23528e-06	0.01246
J30.1	7.37653	4.01085e-37	6.06841e-34
J30.2	8.87456	1.38067e-44	2.08896e-41
J30.81	6.53222	2.84741e-09	4.30813e-06
J30.89	6.41895	1.14672e-32	1.73498e-29
J30.9	8.8685	2.14179e-107	3.24052e-104
J31.0	6.28073	2.82957e-36	4.28114e-33
J32.0	7.08699	0.000122341	0.185102
J32.1	14.4986	2.16442e-06	0.00327477
J32.2	10.7471	3.87422e-08	5.8617e-05
J32.4	8.14903	0.000189641	0.286927
J32.8	8.45543	2.3176e-10	3.50653e-07
J32.9	8.22384	3.49874e-51	5.29359e-48
J33.9	5.93958	0.00086742	1
J34.2	5.28997	6.7149e-12	1.01596e-08
J34.3	4.57801	9.31188e-08	0.000140889
J34.89	8.05872	1.13693e-28	1.72017e-25
J37.0	11.9529	6.7615e-08	0.000102302
J38.00	12.4029	2.47484e-05	0.0374443
J38.4	5.29783	0.000107433	0.162546
J38.7	7.96493	1.79866e-06	0.00272137
J39.2	7.27726	1.123e-05	0.016991
J40	8.28702	3.38411e-54	5.12016e-51
J41.0	8.8332	2.74285e-13	4.14993e-10
J42	8.13333	3.83303e-11	5.79937e-08
J43.2	7.15614	1.26789e-05	0.0191832
J43.8	9.77453	8.51342e-12	1.28808e-08
J43.9	6.24281	8.0249e-10	1.21417e-06
J44.1	6.74519	1.44495e-18	2.18621e-15
J44.9	6.777	2.66608e-37	4.03378e-34
J45.20	10.2065	3.44567e-105	5.21329e-102
J45.21	8.74368	9.58603e-32	1.45037e-28
J45.30	10.513	1.30107e-70	1.96852e-67
J45.31	12.1777	4.04579e-29	6.12128e-26
J45.40	11.0215	1.9517e-70	2.95291e-67
J45.41	10.8735	5.22252e-35	7.90167e-32
J45.50	10.4623	2.74645e-19	4.15538e-16
J45.51	7.73123	2.34997e-08	3.55551e-05
J45.901	10.1779	3.46934e-68	5.24912e-65
J45.902	7.46743	3.21162e-07	0.000485918
J45.909	9.2438	1.34717e-127	2.03826e-124
J45.991	11.6117	3.76779e-07	0.000570067
J45.998	8.54548	2.5716e-08	3.89083e-05
J47.1	10.5671	5.37735e-05	0.0813594
J47.9	6.40165	1.923e-07	0.00029095
J81.0	6.41585	3.71144e-06	0.00561541
J84.9	4.41497	2.13375e-05	0.0322836
J90	4.30184	1.37648e-05	0.0208261
J96.00	4.31706	0.00383605	1
J96.01	9.25428	8.59355e-10	1.3002e-06
J96.02	11.2209	2.09515e-06	0.00316996
J98.11	10.125	6.57991e-08	9.9554e-05
J98.4	7.64323	1.59979e-15	2.42048e-12
J98.8	6.66008	2.6792e-06	0.00405364
K02.9	6.07829	2.98751e-11	4.5201e-08
K04.7	7.47079	1.39925e-10	2.11707e-07
K06.8	9.80105	1.96086e-05	0.0296678
K08.89	7.90102	1.64393e-24	2.48727e-21
K08.9	7.57666	4.12874e-12	6.24679e-09
K11.20	8.21464	1.27919e-07	0.000193541
K12.0	7.85646	6.27215e-07	0.000948976
K12.1	7.19169	3.69709e-05	0.055937
K13.0	5.55227	3.15577e-05	0.0477467
K13.70	9.23581	1.49128e-07	0.000225631
K13.79	6.04623	6.21222e-06	0.00939909
K14.8	6.63114	0.000512578	0.77553
K20.9	4.6888	0.0011897	1
K21.0	9.17818	7.1318e-37	1.07904e-33
K21.9	11.8309	7.10261e-191	1.07462e-187
K22.10	10.9733	4.47789e-05	0.0677504
K22.70	4.05056	0.00131139	1
K25.9	4.76185	0.000494696	0.748474
K27.9	8.50072	3.54851e-21	5.3689e-18
K29.00	4.66245	5.93925e-06	0.00898608
K29.40	7.57284	8.43917e-05	0.127685
K29.50	7.5959	9.34424e-09	1.41378e-05
K29.70	6.89516	1.64112e-34	2.48301e-31
K30	9.99243	3.06422e-14	4.63617e-11
K31.84	10.5603	3.2731e-18	4.95219e-15
K31.89	7.28941	2.01893e-10	3.05463e-07
K31.9	7.12825	0.00036187	0.54751
K40.90	2.17219	0.0218388	1
K42.9	4.02033	1.45998e-05	0.0220895
K43.2	4.20374	0.000132905	0.201086
K43.9	6.73155	2.96463e-14	4.48548e-11
K44.9	7.98491	1.7277e-14	2.61402e-11
K46.9	6.64011	7.80363e-13	1.18069e-09
K52.89	6.48593	8.81634e-12	1.33391e-08
K52.9	5.81909	9.57178e-29	1.44821e-25
K56.609	6.29622	6.1322e-07	0.000927803
K57.30	7.6746	1.31063e-14	1.98299e-11
K57.32	4.81431	4.26402e-07	0.000645147
K57.90	4.70759	2.53062e-06	0.00382883
K57.92	3.66844	0.000712575	1
K58.0	10.0355	4.30552e-06	0.00651425
K58.1	10.1696	2.49442e-07	0.000377405
K58.9	8.07034	1.5652e-18	2.36814e-15
K59.00	11.9386	1.49972e-179	2.26907e-176
K59.01	9.78787	3.02956e-44	4.58372e-41
K59.03	11.306	1.71146e-19	2.58944e-16
K59.04	6.86926	3.10558e-08	4.69874e-05
K59.09	10.0996	9.07741e-55	1.37341e-51
K59.1	6.33608	0.00063743	0.964432
K60.2	5.1269	2.16232e-06	0.00327159
K62.5	5.91236	5.09071e-32	7.70224e-29
K62.82	9.17265	2.73215e-16	4.13374e-13
K62.89	5.18496	6.3331e-09	9.58198e-06
K63.5	5.97525	6.32229e-22	9.56562e-19
K63.9	10.8665	1.46188e-07	0.000221183
K64.4	5.89474	1.01559e-13	1.53659e-10
K64.5	7.40473	9.57879e-05	0.144927
K64.8	5.33817	4.21335e-14	6.37481e-11
K64.9	5.38089	7.86198e-22	1.18952e-18
K72.90	3.55687	0.00280087	1
K73.9	6.38754	3.91246e-09	5.91956e-06
K74.60	3.89036	8.35674e-13	1.26438e-09
K74.69	3.81616	4.30446e-06	0.00651264
K75.81	6.10374	6.98471e-11	1.05679e-07
K76.0	7.33506	5.44014e-26	8.23093e-23
K76.6	3.42911	0.0060419	1
K76.89	4.26319	2.99174e-05	0.0452651
K76.9	3.8328	4.48195e-05	0.0678119
K80.20	4.65745	9.13817e-14	1.38261e-10
K80.50	4.06924	8.969e-05	0.135701
K81.0	6.76172	8.2943e-07	0.00125493
K81.9	5.52334	5.5964e-06	0.00846735
K85.90	6.5557	7.32592e-09	1.10841e-05
K86.1	8.28924	1.48377e-05	0.0224494
K86.9	7.83432	2.05492e-06	0.0031091
K90.9	7.70795	2.34237e-06	0.00354401
K91.1	10.7506	1.16173e-05	0.017577
K91.2	5.6874	4.85928e-08	7.3521e-05
K92.0	9.34501	2.76712e-09	4.18666e-06
K92.1	7.73208	9.89848e-30	1.49764e-26
K92.2	5.09736	6.75896e-13	1.02263e-09
L01.00	10.4111	1.39063e-05	0.0210402
L02.01	5.3777	0.00138681	1
L02.11	7.5061	0.00028245	0.427346
L02.219	6.56211	4.00921e-07	0.000606593
L02.31	6.50532	2.5162e-05	0.03807
L02.419	5.67355	4.56605e-14	6.90844e-11
L02.619	4.97236	7.40558e-05	0.112046
L02.91	6.69046	3.71324e-25	5.61813e-22
L02.92	10.0148	8.63406e-11	1.30633e-07
L03.012	11.66	8.25511e-08	0.0001249
L03.019	3.65148	0.00811042	1
L03.031	6.93061	4.6886e-05	0.0709385
L03.032	9.75522	3.49637e-07	0.000529
L03.039	7.039	1.42842e-05	0.0216119
L03.115	7.49472	3.99976e-10	6.05164e-07
L03.116	5.72083	2.69041e-07	0.000407059
L03.119	5.19092	8.11446e-16	1.22772e-12
L03.211	7.35231	3.42456e-06	0.00518137
L03.213	7.92273	0.000217396	0.32892
L03.319	6.79087	9.99686e-08	0.000151253
L03.90	6.19128	7.4426e-30	1.12607e-26
L08.9	5.38854	3.27697e-14	4.95806e-11
L20.89	5.06391	5.54594e-06	0.008391
L20.9	8.18399	1.0378e-16	1.57019e-13
L21.9	8.09598	1.02537e-29	1.55139e-26
L23.9	8.11388	1.30922e-09	1.98085e-06
L25.3	6.12317	1.4647e-05	0.0221609
L25.9	5.93217	3.57343e-14	5.4066e-11
L27.0	8.10446	5.16329e-06	0.00781206
L27.2	4.82998	0.00229009	1
L28.0	7.93017	5.56226e-09	8.4157e-06
L28.1	9.36997	4.83469e-07	0.000731488
L28.2	10.5671	4.32128e-11	6.5381e-08
L29.0	4.43786	0.0015947	1
L29.2	9.30088	7.04496e-06	0.010659
L29.9	9.65562	2.59955e-77	3.93312e-74
L30.0	7.20761	1.33837e-06	0.00202496
L30.1	6.40528	0.000215507	0.326062
L30.4	7.3591	1.59053e-16	2.40647e-13
L30.8	9.89483	1.35983e-13	2.05742e-10
L30.9	6.00294	2.31077e-41	3.49619e-38
L40.9	6.76378	2.65751e-14	4.02082e-11
L43.9	7.5061	0.00028245	0.427346
L50.0	6.4634	1.72935e-07	0.000261651
L50.1	5.58973	0.00115656	1
L50.8	6.41585	3.71144e-06	0.00561541
L50.9	7.91268	1.04006e-20	1.57361e-17
L53.9	8.91334	0.00012274	0.185705
L57.0	5.64771	6.86456e-05	0.103861
L60.0	8.7024	5.00712e-23	7.57577e-20
L60.2	6.28425	0.00023965	0.36259
L60.3	7.01094	3.64433e-10	5.51386e-07
L60.8	7.24139	6.52004e-10	9.86483e-07
L60.9	4.58898	0.000619608	0.937467
L63.9	5.54998	0.00047627	0.720596
L64.9	10.0355	4.30552e-06	0.00651425
L65.8	13.8679	4.05088e-09	6.12898e-06
L65.9	6.78841	1.79032e-32	2.70875e-29
L70.0	5.41359	1.37168e-09	2.07535e-06
L70.9	5.87912	2.2705e-11	3.43527e-08
L71.9	5.21412	1.5168e-07	0.000229491
L72.0	7.76429	9.42218e-14	1.42558e-10
L72.3	6.69527	9.75418e-11	1.47581e-07
L72.9	7.28941	2.01893e-10	3.05463e-07
L73.2	4.37943	0.00171098	1
L73.8	6.11267	2.16139e-06	0.00327018
L73.9	7.74991	2.94291e-23	4.45263e-20
L81.0	8.97044	4.39502e-09	6.64966e-06
L81.1	8.91125	1.35882e-09	2.0559e-06
L81.4	5.84322	5.24548e-07	0.000793642
L81.8	7.31064	0.000320236	0.484517
L81.9	4.81202	4.95463e-10	7.49635e-07
L82.0	7.22901	4.97004e-08	7.51966e-05
L82.1	7.64439	6.70988e-25	1.0152e-21
L83	5.45939	0.000521546	0.789099
L84	7.32412	3.55369e-24	5.37673e-21
L85.3	8.73676	9.01677e-81	1.36424e-77
L85.9	11.0191	5.52738e-07	0.000836293
L90.5	3.80594	0.00029575	0.44747
L91.0	5.44393	0.000216223	0.327145
L91.8	6.76264	4.99664e-19	7.55992e-16
L93.0	6.94568	3.3619e-09	5.08655e-06
L97.509	2.90447	0.00359052	1
L98.491	11.903	6.53349e-06	0.00988518
L98.499	4.61053	6.21135e-05	0.0939777
L98.8	5.64612	7.62679e-07	0.00115393
L98.9	8.57083	7.46596e-49	1.1296e-45
M05.79	4.70275	0.000533828	0.807682
M06.09	10.1696	2.49442e-07	0.000377405
M06.9	5.26942	6.55904e-13	9.92383e-10
M10.9	4.77558	2.51915e-09	3.81147e-06
M13.0	6.57664	2.99107e-06	0.00452549
M15.0	10.6772	1.6588e-41	2.50977e-38
M15.9	8.73598	2.37631e-16	3.59536e-13
M16.0	9.28969	2.28435e-10	3.45622e-07
M16.10	8.30469	1.04977e-08	1.5883e-05
M16.11	7.51971	9.24136e-07	0.00139822
M16.12	8.45658	9.66007e-08	0.000146157
M16.9	6.36065	5.52404e-07	0.000835788
M17.0	9.44168	1.76966e-50	2.67749e-47
M17.10	7.2675	1.02849e-39	1.5561e-36
M17.11	8.12885	3.13075e-31	4.73682e-28
M17.12	8.40541	1.63444e-26	2.47291e-23
M19.011	10.0057	2.29638e-11	3.47442e-08
M19.012	7.60654	8.69235e-08	0.000131515
M19.019	8.54955	4.89045e-13	7.39925e-10
M19.041	4.25281	0.00410776	1
M19.049	5.54998	0.00047627	0.720596
M19.079	3.90266	0.00604597	1
M19.90	8.86104	1.52732e-111	2.31083e-108
M20.10	8.63353	1.37272e-12	2.07693e-09
M20.11	9.30088	7.04496e-06	0.010659
M20.12	12.7849	1.75175e-09	2.6504e-06
M20.40	7.95671	2.16212e-17	3.27129e-14
M20.41	12.9417	3.41992e-22	5.17434e-19
M20.42	10.1707	1.54924e-15	2.34401e-12
M20.5X9	7.24076	0.000108406	0.164018
M21.40	9.9993	6.10992e-12	9.2443e-09
M21.41	11.683	3.4503e-14	5.22031e-11
M21.42	11.3608	2.28412e-13	3.45587e-10
M21.611	10.8033	7.65167e-15	1.1577e-11
M21.612	10.9518	4.00068e-13	6.05303e-10
M21.619	6.45436	7.73642e-14	1.17052e-10
M21.6X1	9.08031	8.23528e-06	0.01246
M21.6X2	9.53281	6.00328e-06	0.00908297
M21.6X9	7.22901	4.97004e-08	7.51966e-05
M22.2X1	8.91334	0.00012274	0.185705
M22.2X2	10.1862	6.41561e-05	0.0970681
M22.2X9	13.4246	1.31427e-07	0.000198849
M25.471	13.8692	1.04494e-07	0.000158099
M25.472	5.74168	0.000395115	0.597809
M25.473	7.70795	2.34237e-06	0.00354401
M25.50	7.2322	3.72854e-49	5.64128e-46
M25.511	8.63223	1.29858e-68	1.96475e-65
M25.512	8.29686	5.31616e-65	8.04336e-62
M25.519	6.87492	3.24503e-51	4.90973e-48
M25.521	7.00764	1.04466e-09	1.58057e-06
M25.522	8.00585	1.54596e-11	2.33904e-08
M25.529	5.59503	1.05368e-08	1.59422e-05
M25.531	5.52783	1.74719e-10	2.6435e-07
M25.532	5.58378	8.09882e-10	1.22535e-06
M25.539	5.50179	1.90765e-10	2.88627e-07
M25.549	6.79087	9.99686e-08	0.000151253
M25.551	8.45505	1.60408e-46	2.42697e-43
M25.552	6.97079	5.03443e-31	7.6171e-28
M25.559	8.01491	1.44033e-36	2.17922e-33
M25.561	10.0982	3.99482e-112	6.04416e-109
M25.562	9.28811	4.1426e-97	6.26775e-94
M25.569	9.09967	1.76982e-102	2.67774e-99
M25.571	6.51765	6.14802e-19	9.30195e-16
M25.572	6.81886	5.34599e-20	8.08848e-17
M25.579	8.17464	8.03362e-41	1.21549e-37
M25.60	5.12735	1.11485e-05	0.0168677
M25.611	6.709	2.01782e-05	0.0305297
M25.612	10.3894	2.09552e-07	0.000317052
M25.619	4.21228	0.00209965	1
M25.649	8.1128	1.70498e-05	0.0257964
M25.669	14.3319	8.24957e-08	0.000124816
M26.609	7.85646	6.27215e-07	0.000948976
M26.629	4.19029	0.00439344	1
M31.6	10.6246	1.75373e-07	0.000265339
M32.19	7.40473	9.57879e-05	0.144927
M32.8	8.91334	0.00012274	0.185705
M32.9	6.34139	5.1867e-12	7.84748e-09
M35.00	8.4298	2.96653e-08	4.48835e-05
M35.3	7.70875	0.000248252	0.375606
M41.20	8.64306	0.000142528	0.215644
M41.9	5.92309	2.90855e-06	0.00440064
M43.16	10.1862	6.41561e-05	0.0970681
M43.6	5.45939	0.000521546	0.789099
M46.1	5.49479	3.24038e-08	4.9027e-05
M46.90	9.19952	0.000105194	0.159159
M47.12	6.40165	1.923e-07	0.00029095
M47.26	7.53576	8.7513e-06	0.0132407
M47.812	7.06138	6.08691e-21	9.2095e-18
M47.816	9.43917	2.33585e-34	3.53414e-31
M47.817	9.15313	8.23727e-37	1.2463e-33
M47.819	9.07816	1.74112e-07	0.000263431
M48.00	8.35574	2.53818e-11	3.84027e-08
M48.02	6.93284	1.94691e-11	2.94568e-08
M48.061	7.24967	7.0732e-21	1.07018e-17
M48.062	9.50099	9.77692e-13	1.47925e-09
M48.07	6.78922	0.00045776	0.692591
M50.00	9.50731	8.97004e-05	0.135717
M50.20	5.03803	1.16917e-06	0.00176895
M50.30	9.74882	2.43325e-08	3.6815e-05
M50.90	8.86807	9.59094e-06	0.0145111
M51.16	10.7506	1.16173e-05	0.017577
M51.26	6.24076	2.47256e-16	3.74098e-13
M51.36	6.63234	2.29365e-09	3.4703e-06
M51.37	6.19817	0.000708079	1
M51.9	9.9909	1.12615e-06	0.00170387
M53.3	7.25466	6.53432e-16	9.88643e-13
M54.10	9.14133	3.33231e-23	5.04179e-20
M54.12	6.41889	1.3976e-25	2.11456e-22
M54.14	19.0223	3.25657e-06	0.00492719
M54.16	9.91565	3.66577e-73	5.54631e-70
M54.17	7.40601	2.09165e-12	3.16467e-09
M54.2	8.58658	1.47879e-91	2.2374e-88
M54.30	9.28201	8.51785e-30	1.28875e-26
M54.31	9.21981	4.88433e-19	7.38999e-16
M54.32	7.20926	1.1808e-12	1.78655e-09
M54.40	10.2509	2.11547e-44	3.20071e-41
M54.41	12.0096	5.51764e-54	8.34819e-51
M54.42	9.4331	1.8624e-36	2.81781e-33
M54.5	12.1808	2.35647e-190	3.56534e-187
M54.6	7.14207	1.49065e-21	2.25536e-18
M54.81	14.6439	1.73727e-11	2.62849e-08
M54.9	9.20898	2.1365e-124	3.23253e-121
M62.81	8.91021	4.42972e-30	6.70217e-27
M62.830	9.09326	2.0337e-19	3.07699e-16
M62.838	6.38937	1.11444e-26	1.68614e-23
M62.89	4.18499	0.000272095	0.411679
M65.30	5.96285	4.64897e-13	7.03389e-10
M65.311	10.4111	1.39063e-05	0.0210402
M65.4	5.60914	5.83294e-08	8.82525e-05
M65.9	5.92309	2.90855e-06	0.00440064
M67.40	8.33385	1.1128e-07	0.000168367
M67.911	10.5957	3.03319e-06	0.00458921
M67.919	4.3769	0.000399624	0.604631
M70.50	10.7777	1.35352e-10	2.04787e-07
M70.60	7.55627	3.26823e-09	4.94483e-06
M70.61	12.5903	1.21704e-18	1.84138e-15
M70.62	7.51672	1.05997e-08	1.60374e-05
M71.20	7.46713	3.02366e-06	0.0045748
M71.9	7.46713	3.02366e-06	0.0045748
M72.2	7.34922	9.45564e-39	1.43064e-35
M75.00	7.0092	5.87959e-07	0.000889583
M75.01	7.99692	5.15207e-08	7.79508e-05
M75.02	8.40868	9.1229e-09	1.38029e-05
M75.100	6.3815	7.44738e-08	0.000112679
M75.101	8.20096	3.70947e-09	5.61242e-06
M75.102	11.4601	6.40367e-11	9.68876e-08
M75.122	15.4306	8.73039e-09	1.32091e-05
M75.22	10.5671	5.37735e-05	0.0813594
M75.40	8.96643	2.98633e-11	4.51832e-08
M75.41	9.23581	1.49128e-07	0.000225631
M75.42	7.12989	4.36659e-06	0.00660665
M75.50	7.56708	3.81722e-11	5.77545e-08
M75.51	9.91689	2.06057e-08	3.11765e-05
M75.52	11.556	1.07547e-09	1.62719e-06
M75.80	5.74488	3.87466e-06	0.00586237
M75.81	5.54998	0.00047627	0.720596
M75.82	6.57664	2.99107e-06	0.00452549
M76.60	5.65513	1.10545e-05	0.0167255
M76.61	8.47357	1.28719e-05	0.0194752
M76.829	8.12671	5.66353e-05	0.0856892
M76.899	10.0355	4.30552e-06	0.00651425
M77.10	7.13305	6.79807e-09	1.02855e-05
M77.11	6.31362	3.11528e-05	0.0471342
M77.12	8.76666	2.91783e-06	0.00441467
M77.30	7.91333	1.80845e-08	2.73619e-05
M77.41	5.8182	0.000956774	1
M77.42	8.42251	3.90392e-06	0.00590662
M77.8	4.01279	0.00533845	1
M77.9	6.52794	4.17429e-13	6.3157e-10
M79.10	8.08676	1.35939e-45	2.05675e-42
M79.18	8.72835	3.77869e-42	5.71715e-39
M79.2	10.7005	2.79228e-39	4.22472e-36
M79.601	8.30238	2.28954e-18	3.46408e-15
M79.602	8.48032	4.05211e-19	6.13084e-16
M79.603	8.25255	2.72383e-15	4.12115e-12
M79.604	8.29208	6.47964e-46	9.8037e-43
M79.605	7.39428	6.1689e-42	9.33354e-39
M79.606	6.87548	1.13953e-35	1.72411e-32
M79.609	6.96292	1.45506e-42	2.20151e-39
M79.641	10.0353	9.60275e-37	1.4529e-33
M79.642	8.7937	8.99004e-27	1.36019e-23
M79.643	7.60866	3.03607e-19	4.59358e-16
M79.644	7.78793	7.43106e-11	1.12432e-07
M79.645	5.17013	0.000127396	0.192751
M79.646	6.4183	2.59858e-08	3.93166e-05
M79.661	7.82121	2.06317e-08	3.12157e-05
M79.662	6.8603	8.9266e-08	0.000135059
M79.669	8.13333	3.83303e-11	5.79937e-08
M79.671	8.88219	2.19666e-54	3.32355e-51
M79.672	8.55164	4.96522e-53	7.51238e-50
M79.673	5.62239	6.33193e-28	9.58021e-25
M79.674	5.55403	3.76347e-10	5.69413e-07
M79.675	6.21808	1.16843e-12	1.76784e-09
M79.676	8.20316	1.08489e-10	1.64143e-07
M79.7	10.6646	9.6341e-44	1.45764e-40
M79.89	6.9589	9.30187e-48	1.40737e-44
M81.0	6.54259	1.50951e-62	2.2839e-59
M81.8	6.72197	2.50346e-10	3.78774e-07
M84.48XA	5.33464	1.71885e-15	2.60062e-12
M85.80	7.65627	1.04373e-59	1.57916e-56
M85.89	6.68723	5.89235e-05	0.0891512
M86.9	4.97236	7.40558e-05	0.112046
M87.00	10.0355	4.30552e-06	0.00651425
M89.8X9	7.68744	2.96462e-11	4.48547e-08
M89.9	8.68043	2.74363e-16	4.15112e-13
M94.0	6.91453	1.59932e-10	2.41977e-07
M94.9	10.7126	3.61314e-11	5.46668e-08
M96.1	10.9441	6.71017e-12	1.01525e-08
N10	6.33608	0.00063743	0.964432
N12	4.63705	2.07859e-09	3.14491e-06
N13.8	1.99792	0.0709776	1
N17.9	5.32306	2.80374e-28	4.24205e-25
N18.1	4.63359	0.00012683	0.191894
N18.2	5.85576	2.8826e-13	4.36138e-10
N18.3	4.80191	2.20021e-30	3.32893e-27
N18.4	4.52569	8.11571e-13	1.22791e-09
N18.5	2.75263	0.00230846	1
N18.6	2.78792	9.15362e-05	0.138494
N18.9	3.66686	1.2459e-15	1.88505e-12
N19	5.46175	1.50302e-08	2.27407e-05
N20.0	4.83856	1.50013e-19	2.2697e-16
N23	3.7322	0.00212205	1
N25.81	3.5549	3.15274e-05	0.047701
N28.1	6.08283	7.41644e-13	1.12211e-09
N28.89	5.19663	6.99786e-08	0.000105878
N28.9	3.14426	0.000121508	0.183842
N30.00	6.8908	1.03627e-25	1.56788e-22
N30.01	7.40601	2.09165e-12	3.16467e-09
N30.90	9.60859	1.30119e-15	1.9687e-12
N32.81	2.83786	0.00981187	1
N34.2	6.80685	5.26188e-05	0.0796123
N39.0	8.48906	1.9899e-101	3.01071e-98
N39.3	7.30397	2.33633e-26	3.53487e-23
N39.41	8.80565	2.02209e-36	3.05942e-33
N39.46	9.67484	4.27827e-25	6.47302e-22
N39.498	7.24076	0.000108406	0.164018
N40.0	2.24714	0.000575597	0.870879
N40.1	1.79168	0.0447459	1
N41.9	4.62344	0.00128239	1
N52.9	3.05042	1.3347e-08	2.0194e-05
N60.09	4.76185	0.000494696	0.748474
N60.19	6.04623	6.21222e-06	0.00939909
N61.0	9.36997	4.83469e-07	0.000731488
N61.1	7.94377	1.95325e-05	0.0295526
N62	3.67659	0.000216748	0.327939
N63.0	6.29305	3.80087e-27	5.75072e-24
N63.10	7.56569	2.8315e-07	0.000428406
N63.20	5.72318	6.2514e-05	0.0945837
N64.3	11.3111	4.57479e-07	0.000692166
N64.4	8.28346	7.24487e-38	1.09615e-34
N64.52	6.53106	0.000193364	0.292559
N64.59	7.56569	2.8315e-07	0.000428406
N73.0	6.06612	0.000784633	1
N76.0	7.28509	4.46357e-38	6.75338e-35
N76.4	8.66632	1.113e-05	0.0168397
N80.0	9.8359	7.6078e-05	0.115106
N81.10	6.45492	9.65009e-06	0.0146006
N81.11	7.15614	1.26789e-05	0.0191832
N81.4	5.55246	9.14771e-07	0.00138405
N81.6	6.06612	0.000784633	1
N83.201	6.83349	2.13973e-06	0.00323741
N83.209	5.4813	3.3995e-16	5.14344e-13
N84.0	7.71533	9.15085e-12	1.38452e-08
N85.00	11.66	8.25511e-08	0.0001249
N85.01	8.91334	0.00012274	0.185705
N87.0	5.23456	3.98286e-06	0.00602607
N87.1	11.4072	3.703e-05	0.0560265
N87.9	9.17159	4.01584e-14	6.07597e-11
N89.8	7.16119	7.16212e-44	1.08363e-40
N90.89	6.65598	1.24915e-07	0.000188997
N91.2	6.74554	1.47109e-26	2.22576e-23
N92.0	7.9033	2.69503e-35	4.07759e-32
N92.1	5.35715	1.35924e-10	2.05653e-07
N92.4	7.92273	0.000217396	0.32892
N92.6	5.68733	1.63932e-22	2.48029e-19
N93.8	11.857	6.29111e-15	9.51845e-12
N93.9	8.00677	3.82508e-35	5.78735e-32
N94.6	6.45856	2.52236e-11	3.81634e-08
N94.89	4.69527	5.51658e-06	0.00834659
N94.9	7.07108	6.10208e-52	9.23245e-49
N95.0	7.48597	8.41737e-22	1.27355e-18
N95.1	5.25801	2.47746e-16	3.74839e-13
N95.2	7.22692	1.14294e-29	1.72926e-26
N95.9	10.5957	3.03319e-06	0.00458921
O09.90	3.50152	0.00544038	1
O26.899	5.8182	0.000956774	1
O34.10	3.90266	0.00604597	1
O35.8XX0	1.6013	0.220531	1
O99.89	2.54304	0.00298495	1
Q15.9	7.93323	6.49003e-05	0.0981942
Q66.7	7.97556	5.4896e-07	0.000830577
Q80.9	12.8174	4.30291e-06	0.00651031
R00.0	6.45472	4.40072e-28	6.65828e-25
R00.1	4.36058	1.26894e-08	1.9199e-05
R00.2	6.54884	4.48557e-59	6.78667e-56
R01.1	4.24464	2.67023e-18	4.04005e-15
R03.0	5.34454	9.16486e-14	1.38664e-10
R04.0	5.41439	1.27266e-14	1.92554e-11
R04.2	5.31752	7.95692e-06	0.0120388
R05	12.6366	7.90552e-194	1.19611e-190
R06.00	7.06109	2.7201e-48	4.11551e-45
R06.02	8.93621	1.62083e-130	2.45232e-127
R06.09	7.57177	4.29924e-77	6.50475e-74
R06.2	8.21678	1.86948e-31	2.82852e-28
R06.81	7.70875	0.000248252	0.375606
R06.83	7.07559	3.64864e-23	5.5204e-20
R06.89	6.38511	1.4306e-06	0.0021645
R07.0	6.67664	4.97336e-15	7.52469e-12
R07.1	7.11801	1.22708e-11	1.85658e-08
R07.2	6.6513	1.08805e-10	1.64622e-07
R07.81	7.32547	7.84598e-23	1.1871e-19
R07.89	8.03609	1.51635e-84	2.29423e-81
R07.9	9.65291	8.80328e-152	1.33194e-148
R09.02	7.26641	9.49564e-18	1.43669e-14
R09.81	7.15111	1.67951e-40	2.5411e-37
R09.82	6.36289	1.35695e-26	2.05307e-23
R09.89	7.12892	2.08205e-40	3.15014e-37
R10.10	6.60587	1.03575e-06	0.00156709
R10.11	6.44014	1.5725e-33	2.3792e-30
R10.12	7.66285	6.40424e-18	9.68962e-15
R10.13	9.94752	1.7721e-117	2.68118e-114
R10.2	7.42162	1.09214e-49	1.6524e-46
R10.30	6.73056	8.23254e-20	1.24558e-16
R10.31	6.22162	8.37481e-24	1.26711e-20
R10.32	8.03227	2.45966e-40	3.72146e-37
R10.33	4.61305	0.000279701	0.423188
R10.84	7.67091	2.23117e-44	3.37576e-41
R10.9	9.32187	9.24351e-140	1.39854e-136
R11.0	9.42473	1.62311e-59	2.45577e-56
R11.10	9.42236	1.54533e-29	2.33809e-26
R11.2	9.28899	1.02782e-68	1.55509e-65
R12	8.92595	1.53859e-27	2.32788e-24
R13.10	8.18896	2.14009e-52	3.23796e-49
R13.12	7.77024	2.18916e-07	0.00033122
R13.19	9.19023	5.65801e-07	0.000856057
R14.0	7.61828	1.52926e-37	2.31377e-34
R14.1	5.52739	1.26e-08	1.90638e-05
R14.2	4.72581	0.000109247	0.165291
R14.3	5.70254	1.1431e-07	0.000172951
R15.9	8.94505	1.60991e-15	2.4358e-12
R16.0	7.16495	3.80789e-12	5.76134e-09
R18.8	4.22121	5.96208e-07	0.000902062
R19.00	6.68357	2.05577e-09	3.11037e-06
R19.4	5.14827	0.000305727	0.462564
R19.5	7.32913	1.22164e-14	1.84834e-11
R19.7	8.99405	2.80087e-103	4.23771e-100
R19.8	7.26767	5.352e-09	8.09757e-06
R20.0	6.40237	1.56001e-34	2.3603e-31
R20.2	8.02201	2.99994e-46	4.5389e-43
R20.8	7.40591	9.92476e-06	0.0150162
R20.9	6.26728	8.77296e-21	1.32735e-17
R21	9.948	2.48847e-143	3.76505e-140
R22.0	5.73776	1.9394e-13	2.93431e-10
R22.1	5.13335	5.94012e-12	8.9874e-09
R22.2	7.66372	8.88024e-10	1.34358e-06
R22.30	5.00042	0.00195052	1
R22.32	9.30088	7.04496e-06	0.010659
R22.9	6.00473	9.36665e-11	1.41717e-07
R23.2	8.35413	6.72656e-15	1.01773e-11
R23.3	11.0929	5.57657e-12	8.43736e-09
R23.4	6.35232	8.17188e-05	0.123641
R23.8	7.82847	1.18698e-18	1.79591e-15
R25.1	7.74605	1.43163e-17	2.16606e-14
R25.2	7.38761	1.07988e-29	1.63386e-26
R26.2	9.59923	8.33377e-13	1.2609e-09
R26.81	10.9883	1.09921e-58	1.6631e-55
R26.89	11.9323	2.2992e-57	3.4787e-54
R26.9	10.6837	1.52102e-100	2.3013e-97
R27.0	12.8446	7.93721e-09	1.2009e-05
R27.9	5.93958	0.00086742	1
R29.3	11.5434	5.56473e-16	8.41944e-13
R29.6	10.3635	3.00985e-27	4.5539e-24
R29.810	11.1206	1.2136e-07	0.000183617
R29.898	8.43125	3.83455e-62	5.80167e-59
R29.91	9.95834	2.95841e-07	0.000447607
R30.0	8.79838	2.73178e-99	4.13318e-96
R31.0	3.99328	2.95816e-05	0.0447569
R31.29	4.34517	1.26805e-10	1.91855e-07
R31.9	5.17356	4.93944e-24	7.47337e-21
R32	9.92195	1.18776e-69	1.79708e-66
R33.9	5.51275	2.18413e-13	3.30459e-10
R34	8.54364	4.26749e-05	0.0645672
R35.0	6.91226	7.97434e-60	1.20652e-56
R35.1	2.84247	0.000158053	0.239135
R35.8	7.85139	4.91365e-22	7.43436e-19
R39.11	4.99322	1.42282e-05	0.0215273
R39.15	8.32657	2.22564e-24	3.36739e-21
R39.81	7.27726	1.123e-05	0.016991
R39.89	6.18886	5.07589e-06	0.00767982
R39.9	5.74488	3.87466e-06	0.00586237
R40.0	9.21665	7.09852e-11	1.07401e-07
R40.20	10.7506	1.16173e-05	0.017577
R40.4	9.76403	1.33168e-06	0.00201483
R41.0	8.23155	9.32359e-14	1.41066e-10
R41.3	8.89485	5.9442e-54	8.99358e-51
R41.82	7.20237	1.19993e-17	1.8155e-14
R41.89	10.4997	1.45329e-24	2.19883e-21
R42	10.8123	1.16276e-148	1.75925e-145
R44.3	6.78922	0.00045776	0.692591
R45.1	7.62612	2.54145e-05	0.0384521
R45.851	16.4334	4.56568e-15	6.90787e-12
R45.86	10.0975	1.65557e-05	0.0250488
R45.89	9.14268	2.15388e-06	0.00325883
R47.1	8.91334	0.00012274	0.185705
R47.81	14.2711	1.26475e-05	0.0191357
R49.0	5.84057	1.15123e-16	1.74182e-13
R50.9	6.40994	4.20122e-36	6.35645e-33
R51	10.8209	9.45133e-152	1.42999e-148
R52	7.88163	6.48124e-48	9.80611e-45
R53.1	8.6901	5.10418e-68	7.72263e-65
R53.81	7.51764	3.70094e-29	5.59952e-26
R53.82	5.25384	1.16203e-08	1.75815e-05
R53.83	8.36673	2.05999e-108	3.11677e-105
R54	10.1862	6.41561e-05	0.0970681
R55	7.32726	5.6554e-48	8.55661e-45
R56.9	6.62215	7.88777e-21	1.19342e-17
R58	7.31661	7.62981e-12	1.15439e-08
R59.0	6.28004	2.81148e-10	4.25377e-07
R59.1	9.30016	1.65541e-17	2.50464e-14
R59.9	2.90312	0.0086856	1
R60.0	6.9187	1.48334e-54	2.24429e-51
R60.1	9.80105	1.96086e-05	0.0296678
R60.9	5.83551	3.58374e-29	5.42219e-26
R61	8.14076	1.18198e-11	1.78833e-08
R62.7	4.12366	0.000596404	0.902359
R63.0	8.85262	7.99265e-25	1.20929e-21
R63.4	7.77924	1.46558e-59	2.21743e-56
R63.5	5.86681	1.31659e-21	1.99199e-18
R63.6	5.14831	1.78965e-07	0.000270775
R65.10	5.27831	0.00151428	1
R65.20	4.91399	0.00211517	1
R68.2	11.0562	1.88287e-17	2.84878e-14
R68.81	7.60654	8.69235e-08	0.000131515
R68.82	3.8246	0.00347222	1
R68.83	5.52238	0.000197592	0.298957
R68.84	4.62344	0.00128239	1
R68.89	6.7681	9.23318e-31	1.39698e-27
R69	5.00042	0.00195052	1
R70.0	6.95476	0.00040762	0.616728
R71.8	6.53106	0.000193364	0.292559
R73.01	7.24947	1.42833e-07	0.000216106
R73.02	5.46242	1.09347e-06	0.00165443
R73.03	6.79116	3.20936e-73	4.85577e-70
R73.09	4.53767	5.93076e-12	8.97324e-09
R73.9	7.61583	3.45243e-53	5.22352e-50
R74.0	5.7329	6.24221e-15	9.44446e-12
R74.8	6.76845	1.58225e-29	2.39395e-26
R76.11	5.03873	2.36345e-18	3.57589e-15
R76.12	8.42251	3.90392e-06	0.00590662
R76.8	4.44381	6.52131e-15	9.86675e-12
R76.9	9.75024	1.17849e-36	1.78305e-33
R78.81	6.11671	5.61904e-06	0.00850161
R79.1	7.03518	1.88398e-12	2.85047e-09
R79.89	5.58486	6.83253e-33	1.03376e-29
R79.9	6.34072	4.34213e-09	6.56964e-06
R80.8	12.4029	2.47484e-05	0.0374443
R80.9	4.90299	4.15243e-24	6.28263e-21
R82.90	8.95969	1.57717e-25	2.38626e-22
R82.998	4.50154	0.00015765	0.238525
R85.610	11.0988	7.04362e-17	1.0657e-13
R85.612	10.2282	3.8836e-09	5.87589e-06
R85.619	12.1744	2.07342e-16	3.13708e-13
R85.81	9.7495	6.44074e-09	9.74485e-06
R87.610	10.3228	2.07045e-17	3.13259e-14
R87.612	8.54372	2.01029e-10	3.04157e-07
R87.615	11.2839	5.89969e-09	8.92623e-06
R87.619	9.28097	9.16926e-15	1.38731e-11
R87.810	6.75734	1.35498e-08	2.05009e-05
R89.6	8.07034	1.5652e-18	2.36814e-15
R89.9	5.61775	2.87991e-05	0.0435731
R91.1	6.46236	1.89749e-32	2.87091e-29
R91.8	6.3443	9.54846e-26	1.44468e-22
R92.1	7.67027	7.69847e-06	0.0116478
R92.2	5.14652	1.32185e-10	1.99995e-07
R92.8	7.40643	2.9197e-58	4.4175e-55
R93.2	8.32993	4.92515e-05	0.0745175
R93.3	4.75039	0.00247568	1
R93.5	4.82156	0.000206758	0.312825
R93.89	6.77128	1.52044e-24	2.30043e-21
R94.2	4.53418	0.000666485	1
R94.31	5.00138	6.5474e-18	9.90621e-15
R94.39	4.51355	6.88296e-09	1.04139e-05
R94.5	5.66734	3.6648e-23	5.54484e-20
R94.6	6.74567	2.39619e-06	0.00362544
S00.83XA	10.0975	1.65557e-05	0.0250488
S06.0X0A	14.8267	6.46443e-08	9.78068e-05
S09.90XA	7.54091	4.65229e-20	7.03892e-17
S09.90XS	12.4029	2.47484e-05	0.0374443
S09.93XA	7.92273	0.000217396	0.32892
S16.1XXA	6.16598	2.90825e-07	0.000440019
S20.219A	9.75522	3.49637e-07	0.000529
S39.012A	8.96643	2.98633e-11	4.51832e-08
S46.009A	5.0898	0.00179575	1
S49.90XA	13.3276	3.45181e-06	0.00522258
S61.219A	12.437	1.15363e-12	1.74544e-09
S69.90XA	5.14827	0.000305727	0.462564
S80.00XA	7.27726	1.123e-05	0.016991
S82.899A	9.00585	3.16695e-05	0.047916
S83.209A	8.28924	1.48377e-05	0.0224494
S89.90XA	5.43348	9.01576e-05	0.136408
S92.909A	9.50731	8.97004e-05	0.135717
S93.401A	7.58562	2.66415e-06	0.00403087
S93.402A	6.46018	7.3426e-05	0.111094
S93.409A	6.6079	1.21273e-10	1.83487e-07
S99.919A	5.27831	0.00151428	1
S99.921A	13.5801	1.59763e-05	0.0241722
S99.922A	10.0975	1.65557e-05	0.0250488
S99.929A	8.51533	7.91357e-09	1.19732e-05
T14.8XXA	8.05207	5.30724e-45	8.02986e-42
T14.91XA	21.9618	1.68699e-06	0.00255242
T30.0	7.08479	1.81419e-07	0.000274487
T38.0X5A	10.5731	6.87157e-13	1.03967e-09
T40.2X5A	12.6378	2.03862e-07	0.000308443
T45.1X5A	5.07841	6.29689e-05	0.095272
T46.4X5A	11.4894	7.96585e-06	0.0120523
T50.905A	7.17541	2.56459e-10	3.88023e-07
T78.1XXA	4.77338	0.000101259	0.153205
T78.1XXD	4.01279	0.00533845	1
T78.3XXA	5.68782	4.25424e-06	0.00643666
T78.40XA	6.79657	5.95877e-20	9.01562e-17
T78.40XD	7.74882	7.41249e-05	0.112151
T81.89XA	10.5671	5.37735e-05	0.0813594
V03.82	3.84638	0.000505767	0.765226
V04.81	11.8285	1.41589e-193	2.14224e-190
V22.1	2.87533	0.0223998	1
V57.1	7.65336	3.23705e-37	4.89766e-34
V65.40	3.47329	0.0100932	1
V65.44	5.91786	9.24433e-14	1.39867e-10
V72.31	9.18919	7.86982e-35	1.1907e-31
V72.6	10.1862	6.41561e-05	0.0970681
V76.10	5.87919	1.23465e-06	0.00186802
V76.12	7.66468	1.39408e-52	2.10925e-49
V76.2	5.52606	5.35486e-09	8.10191e-06
V76.51	5.30437	4.49705e-05	0.0680403
V89.2XXA	5.88032	5.16246e-05	0.0781081
W19.XXXA	8.9025	9.5812e-68	1.44964e-64
W19.XXXD	9.31977	7.36162e-22	1.11381e-18
W19.XXXS	13.6326	4.76543e-20	7.2101e-17
W54.0XXA	9.33909	1.8414e-06	0.00278604
W57.XXXA	6.78416	8.7123e-18	1.31817e-14
Y09	5.27831	0.00151428	1
Y92.009	9.52274	2.60155e-13	3.93615e-10
Y92.9	10.4111	1.39063e-05	0.0210402
Z00.00	25.3688	1.30833e-287	1.9795e-284
Z00.01	10.0355	4.30552e-06	0.00651425
Z00.6	8.11388	1.30922e-09	1.98085e-06
Z01.00	7.88535	2.24397e-14	3.39512e-11
Z01.30	9.07196	3.10968e-10	4.70495e-07
Z01.411	11.4072	3.703e-05	0.0560265
Z01.419	9.2399	2.65067e-141	4.01047e-138
Z01.810	6.67558	1.66587e-62	2.52046e-59
Z01.811	8.42251	3.90392e-06	0.00590662
Z01.812	5.28158	1.28237e-07	0.000194022
Z01.818	7.01326	1.41427e-98	2.13979e-95
Z01.89	8.05079	3.22359e-27	4.87729e-24
Z02.1	4.06865	1.87587e-06	0.00283819
Z02.89	6.35678	5.76509e-17	8.72258e-14
Z03.74	2.55358	0.00288715	1
Z03.89	9.10799	3.17857e-16	4.80918e-13
Z04.9	9.13429	1.5076e-13	2.281e-10
Z09	4.94966	6.62022e-21	1.00164e-17
Z11.1	6.82325	2.1625e-70	3.27186e-67
Z11.3	4.78693	5.75345e-34	8.70498e-31
Z11.4	5.71051	2.73538e-43	4.13864e-40
Z11.51	6.19817	0.000708079	1
Z11.59	6.40203	1.15502e-47	1.74754e-44
Z12.11	7.67201	4.39384e-112	6.64788e-109
Z12.12	9.56666	6.90238e-39	1.04433e-35
Z12.2	8.66632	1.113e-05	0.0168397
Z12.31	16.9683	1.81986e-252	2.75344e-249
Z12.39	6.931	7.96086e-08	0.000120448
Z12.4	8.48054	1.14833e-86	1.73742e-83
Z12.5	2.89156	0.000195235	0.29539
Z12.9	4.24932	1.05977e-06	0.00160344
Z13.0	5.84322	5.24548e-07	0.000793642
Z13.1	5.0338	1.19564e-29	1.80901e-26
Z13.21	7.47669	2.88708e-05	0.0436816
Z13.220	4.74485	1.01104e-31	1.5297e-28
Z13.29	5.93536	1.12078e-06	0.00169574
Z13.6	8.21153	9.5347e-36	1.4426e-32
Z13.820	5.8255	6.98479e-26	1.0568e-22
Z13.89	1.25668	0.542592	1
Z13.9	5.11321	1.58285e-21	2.39485e-18
Z17.0	3.43133	0.0106383	1
Z20.1	7.91333	1.80845e-08	2.73619e-05
Z20.2	4.7467	2.58034e-08	3.90405e-05
Z20.5	5.70168	0.00105304	1
Z21	9.58174	6.92752e-49	1.04813e-45
Z23	40.3094	0	0
Z28.21	8.91334	0.00012274	0.185705
Z29.8	3.4374	0.000131836	0.199468
Z30.017	7.24076	0.000108406	0.164018
Z30.09	4.30288	4.27343e-11	6.4657e-08
Z30.40	5.05258	2.28337e-07	0.000345474
Z30.42	4.96907	0.00087008	1
Z30.430	4.12138	4.137e-05	0.0625928
Z30.431	3.932	1.8591e-05	0.0281282
Z30.432	3.46494	0.00573525	1
Z30.46	8.86807	9.59094e-06	0.0145111
Z30.9	4.61925	2.23248e-09	3.37774e-06
Z32.00	5.05533	4.68691e-26	7.09129e-23
Z32.01	4.1044	0.00016127	0.244002
Z32.02	4.89561	0.000942737	1
Z33.1	4.5638	0.00030093	0.455308
Z33.2	3.91475	0.00307861	1
Z34.00	1.81263	0.120522	1
Z34.90	1.93356	0.14014	1
Z36.82	1.74783	0.149278	1
Z39.2	2.11638	0.0181488	1
Z41.9	6.18886	5.07589e-06	0.00767982
Z46.89	7.72156	4.66017e-17	7.05084e-14
Z48.02	6.80301	5.7448e-10	8.69188e-07
Z51.11	3.50754	6.2889e-05	0.0951511
Z51.12	5.648	5.32581e-08	8.05796e-05
Z51.81	8.83541	2.08979e-47	3.16185e-44
Z51.89	3.85053	1.06246e-08	1.60751e-05
Z53.21	8.40749	1.91897e-31	2.9034e-28
Z53.29	21.9618	1.68699e-06	0.00255242
Z55.0	10.7506	1.16173e-05	0.017577
Z59.0	8.49065	3.15144e-07	0.000476813
Z59.8	6.05097	9.20687e-07	0.001393
Z59.9	15.7543	2.5161e-13	3.80686e-10
Z63.0	14.2711	1.26475e-05	0.0191357
Z63.4	19.0003	6.3966e-39	9.67805e-36
Z63.6	10.5957	3.03319e-06	0.00458921
Z65.8	11.0191	5.52738e-07	0.000836293
Z68.30	6.66008	2.6792e-06	0.00405364
Z68.32	7.58562	2.66415e-06	0.00403087
Z68.33	5.0898	0.00179575	1
Z68.35	10.6535	1.02838e-08	1.55594e-05
Z68.36	6.48026	0.000572367	0.865991
Z68.37	10.1696	2.49442e-07	0.000377405
Z68.38	8.38874	0.000164758	0.249279
Z68.41	6.28162	2.36993e-07	0.00035857
Z68.42	7.31064	0.000320236	0.484517
Z68.43	14.5256	9.87538e-11	1.49414e-07
Z71.2	5.52739	1.26e-08	1.90638e-05
Z71.3	5.49837	1.79791e-07	0.000272023
Z71.6	8.56564	6.51451e-10	9.85646e-07
Z71.7	4.06867	4.20893e-12	6.36812e-09
Z71.89	8.5896	7.23722e-58	1.09499e-54
Z71.9	9.4616	3.91641e-17	5.92553e-14
Z72.0	7.71508	5.58122e-32	8.44438e-29
Z72.51	8.4905	3.75772e-31	5.68543e-28
Z74.09	10.5739	9.56356e-22	1.44697e-18
Z74.2	7.70875	0.000248252	0.375606
Z76.0	9.57924	6.61214e-31	1.00042e-27
Z76.89	8.94952	2.51097e-06	0.00379909
Z77.21	9.84789	1.82543e-26	2.76187e-23
Z78.0	8.01898	8.16032e-70	1.23466e-66
Z78.9	7.54312	1.67674e-26	2.53691e-23
Z79.01	6.80352	5.82971e-17	8.82035e-14
Z79.4	8.88314	3.50491e-67	5.30292e-64
Z79.891	8.76864	3.68361e-05	0.055733
Z79.899	12.783	2.80833e-144	4.249e-141
Z80.0	6.30965	1.48181e-11	2.24198e-08
Z80.3	6.24072	1.20747e-10	1.82691e-07
Z82.49	2.07479	0.0901026	1
Z83.3	4.22266	4.58761e-10	6.94105e-07
Z85.3	5.74299	6.3365e-07	0.000958712
Z86.010	6.82779	3.88567e-16	5.87902e-13
Z86.19	8.44316	1.42515e-19	2.15625e-16
Z86.2	9.84884	3.37891e-41	5.11229e-38
Z86.39	6.39913	2.06248e-10	3.12054e-07
Z86.59	13.8692	1.04494e-07	0.000158099
Z86.69	3.95696	0.00568418	1
Z86.711	9.30088	7.04496e-06	0.010659
Z86.73	6.16008	6.53294e-09	9.88434e-06
Z86.79	5.41953	6.68576e-06	0.0101156
Z87.19	3.31319	0.000521204	0.788582
Z87.2	14.2711	1.26475e-05	0.0191357
Z87.39	10.1696	2.49442e-07	0.000377405
Z87.410	19.0223	3.25657e-06	0.00492719
Z87.891	5.64951	1.64409e-19	2.48751e-16
Z87.898	6.47372	4.03966e-15	6.11201e-12
Z88.0	7.40473	9.57879e-05	0.144927
Z88.1	13.1502	7.50924e-07	0.00113615
Z88.8	7.00334	8.59409e-09	1.30029e-05
Z88.9	7.78475	1.72845e-20	2.61515e-17
Z90.49	4.09423	0.00123047	1
Z90.5	6.78922	0.00045776	0.692591
Z90.710	10.9369	3.80175e-16	5.75205e-13
Z90.722	16.5338	2.96003e-08	4.47853e-05
Z90.79	14.4974	1.43832e-08	2.17617e-05
Z91.018	3.59553	4.84091e-05	0.0732429
Z91.09	7.63749	1.68256e-38	2.54571e-35
Z91.14	6.18886	5.07589e-06	0.00767982
Z91.19	7.91876	8.29112e-29	1.25445e-25
Z91.81	9.91613	6.75006e-30	1.02128e-26
Z91.89	8.42291	4.72445e-26	7.14809e-23
Z92.89	7.00061	7.36887e-13	1.11491e-09
Z94.0	3.08191	0.00387675	1
Z94.4	4.53418	0.000666485	1
Z95.0	3.37198	0.000450206	0.681161
Z95.1	4.06726	4.69234e-05	0.0709951
Z95.2	3.40131	0.00209282	1
Z95.5	3.12319	0.00136223	1
Z95.810	3.47472	0.000349997	0.529546
Z95.818	12.2414	2.66968e-09	4.03922e-06
Z96.1	4.59997	8.6712e-08	0.000131195
Z96.659	9.31216	1.04345e-08	1.57874e-05
Z97.5	4.3769	0.000399624	0.604631
Z98.61	5.09506	4.12476e-08	6.24076e-05
Z98.84	4.56911	1.12802e-08	1.7067e-05
Z98.89	4.98293	1.78793e-31	2.70514e-28
Z98.890	5.08544	1.06542e-28	1.61198e-25
Z98.891	4.32698	0.000883403	1
Z99.2	3.23889	5.43297e-05	0.0822009
Z99.3	11.511	1.42049e-11	2.1492e-08
Z99.89	9.23784	2.34587e-16	3.5493e-13
